# Analysis of Mutational Profile of Hypopharyngeal and Laryngeal Head and Neck Cancers Identifies *KMT2C* as a Potential Tumor Suppressor

**DOI:** 10.1101/2021.08.24.21262521

**Authors:** Marcin M. Machnicki, Anna Rzepakowska, Joanna I. Janowska, Monika Pepek, Alicja Krop, Katarzyna Pruszczyk, Piotr Stawinski, Malgorzata Rydzanicz, Jakub Grzybowski, Barbara Gornicka, Maciej Wnuk, Rafal Ploski, Ewa Osuch-Wojcikiewicz, Tomasz Stoklosa

## Abstract

Hypopharyngeal cancer represents one of worst types of head and neck tumors with only few studies focusing on the genomic profile of this type of cancer. Using targeted next-generation sequencing we analyzed 48 HPV-negative tumor samples including 23 originating from hypopharynx, and 25 from larynx. Among genes previously described as significantly mutated, *TP53, FAT1, NOTCH1, KMT2C* and *CDKN2A* were found to be most frequently mutated. We also found that more than three-fourths of our patients harbored candidate actionable or prognostic alterations in genes belonging to RTK/ERK/PI3K, cell-cycle and DNA-damage repair pathways. Using previously published data we compared 67 hypopharyngeal cancers to 595 head and neck cancers from other sites and found no prominent differences in mutational frequency except for *CASP8* and *HRAS* genes. Since we observed relatively frequent mutations of *KTM2C* (MLL3) in our dataset, we analyzed their role in vitro by generating *KMT2C*-mutant hypopharyngeal cancer cell line FaDu with CRISPR-Cas9. We demonstrate that *KMT2C* loss-of-function results in increased colony formation and proliferation, in concordance with its previously published results. In summary, our results show that mutational profile of hypopharyngeal cancers might be similar to the one observed for other head and neck cancers with respect to minor differences and includes multiple candidate actionable and prognostic genetic alterations. We also demonstrate for the first time that *KMT2C* gene may play a role of tumor suppressor in head and neck cancer, which opens new possibilities in the search for new targeted treatment approaches.

## Supplementary material for "Analysis of Mutational Profile of Hypopharyngeal and Laryngeal Head and Neck Cancers Identifies *KMT2C* as a Potential Tumor Suppressor": S1 - supplementary methods.xlsx

### Sheet: S1.1 Gene lists and datasets
	Significantly mutated genes analyzed in the MUW dataset	Significantly mutated genes common to all datasets	gene lists based on:						Datasets:	short name:
	ARID1A	CASP8	Authors	Year	Journal	DOI:	Cancer type:		Vossen at al. 2018	NKI	combined dataset
	ARID2	CDKN2A	Stransky et al.	2011	Science	10.1126/science.1208130	Head and Neck		Agrawal et al. 2011	JohnHopkins
	BAP1	ERBB2	Dulak et al.	2013	Nature Genetics	10.1038/ng.2591	Oesophageal		TCGA PanCancer Atlas	TCGA
	CASP8	ERBB3	Song et al.	2014	Nature	10.1038/nature13176	Esophageal		Stransky et al. 2011	Broad
	CDKN2A	FBXW7	Lin et al.	2014	Nature Genetics	10.1038/ng.3006	Nasopharyngeal		Medical Univ. of Warsaw (current data)	MUW
	DDX3X	FGFR2	Lin et al.	2014	Nature Genetics	10.1038/ng.2935	Esophageal
	EP300	FGFR3	TCGA	2015	Nature	10.1038/nature14129	Head and neck
	ERBB2	HRAS	Seiwert et al.	2015	Clinical Cancer Res	10.1158/1078-0432.CCR-13-3310	Head and neck
	ERBB3	KRAS	TCGA	2017	Nature	10.1038/nature20805	Esophageal
	FAT1	NF1
	FBXW7	NOTCH1
	FGFR2	NRAS
	FGFR3	PIK3CA
	HECW1	PIK3R1
	HRAS	PTEN
	KAT6A	RB1
	KDM6A	SMAD4
	KMT2C	TP53
	KMT2D
	KRAS
	MED1
	NF1
	NFE2L2
	NOTCH1
	NRAS
	NSD1
	PIK3CA
	PIK3R1
	PTEN
	RB1
	RIMS2
	RIPK4
	SMAD4
	SMARCA4
	SYNE1
	TGFBR2
	TP53

### Sheet: S1.2 Sequencing panels used
Sample barcode	Site	Sex	Sequencing panel
L01	Larynx	M	Illumina TruSeq Exome
L03	Hypopharynx	M	Illumina TruSeq Exome
L04	Larynx	F	Illumina TruSeq Exome
L08	Hypopharynx	M	Roche SeqCap EZ Exome v2
L09	Larynx	M	Roche SeqCap EZ Medexome
L011	Hypopharynx	M	Roche SeqCap EZ Exome v2
L013	Hypopharynx	M	Roche SeqCap EZ Exome v2
L012	Hypopharynx	M	Roche SeqCap EZ Exome v2
L014	Hypopharynx	M	Roche SeqCap EZ Exome v2
L015	Hypopharynx	M	Roche SeqCap EZ Exome v2
L016	Hypopharynx	M	Roche SeqCap EZ Exome v2
L07	Hypopharynx	M	Roche SeqCap EZ Exome v2
L010	Larynx	M	Roche SeqCap EZ Medexome
L2	Hypopharynx	M	Roche SeqCap EZ Choice ~7Mb
L3	Hypopharynx	M	Roche SeqCap EZ Choice ~10Mb
L4	Larynx	M	Roche SeqCap EZ Choice ~7Mb
L5	Hypopharynx	M	Roche SeqCap EZ Choice ~7Mb
L6	Larynx	M	Roche SeqCap EZ Choice ~10Mb
L7	Hypopharynx	M	Roche SeqCap EZ Choice ~7Mb
L12	Larynx	M	Roche SeqCap EZ Choice ~10Mb
L13	Larynx	M	Roche SeqCap EZ Choice ~10Mb
L14	Larynx	M	Roche SeqCap EZ Choice ~10Mb
L16	Hypopharynx	F	Roche SeqCap EZ Choice ~7Mb
L17	Larynx	M	Roche SeqCap EZ Choice ~7Mb
L18	Larynx	M	Roche SeqCap EZ Choice ~10Mb
L20	Hypopharynx	F	Roche SeqCap EZ Choice ~7Mb
L21	Larynx	M	Roche SeqCap EZ Choice ~10Mb
L22	Hypopharynx	M	Roche SeqCap EZ Choice ~7Mb
L23	Larynx	M	Roche SeqCap EZ Choice ~10Mb
L24	Hypopharynx	M	Roche SeqCap EZ Choice ~7Mb
L27	Hypopharynx	M	Roche SeqCap EZ Choice ~7Mb
L28	Larynx	M	Roche SeqCap EZ Choice ~10Mb
L29	Larynx	M	Roche SeqCap EZ Choice ~10Mb
L31	Larynx	M	Roche SeqCap EZ Choice ~7Mb
L32	Hypopharynx	M	Roche SeqCap EZ Choice ~7Mb
L33	Larynx	M	Roche SeqCap EZ Choice ~10Mb
L34	Larynx	M	Roche SeqCap EZ Choice ~10Mb
L35	Larynx	M	Roche SeqCap EZ Choice ~10Mb
L36	Hypopharynx	M	Roche SeqCap EZ Choice ~7Mb
L37	Larynx	M	Roche SeqCap EZ Choice ~10Mb
L39	Larynx	M	Roche SeqCap EZ Choice ~10Mb
L40	Larynx	M	Roche SeqCap EZ Choice ~10Mb
L41	Larynx	M	Roche SeqCap EZ Choice ~10Mb
L42	Hypopharynx	M	Roche SeqCap EZ Choice ~10Mb
L43	Hypopharynx	M	Roche SeqCap EZ Choice ~7Mb
L45	Larynx	M	Roche SeqCap EZ Choice ~10Mb
L46	Larynx	M	Roche SeqCap EZ Choice ~10Mb
L47	Hypopharynx	M	Roche SeqCap EZ Choice ~7Mb
FaDu	cell line	M	Roche SeqCap EZ Choice ~7Mb
FaDu sg2	cell line	M	Roche SeqCap EZ Choice ~10Mb
FaDu sg2	cell line	M	Roche SeqCap EZ Choice ~10Mb
FaDu sgNTC	cell line	M	Roche SeqCap EZ Choice ~10Mb
FaDu sg2-7	cell line	M	Roche SeqCap EZ Choice ~10Mb
FaDu sg4-14	cell line	M	Roche SeqCap EZ Choice ~10Mb

### Sheet: S1.3 GISTIC 2.0 common regions
chr	start	enr	gene(cytoband)
chr1	1309152	1309282	AURKAIP1(p36.33)
chr1	1309384	1309792	AURKAIP1(p36.33)
chr1	1310084	1310162	AURKAIP1(p36.33)
chr1	2488071	2488172	TNFRSF14-AS1,TNFRSF14(p36.32)
chr1	2489164	2489273	TNFRSF14(p36.32)
chr1	2489781	2489907	TNFRSF14(p36.32)
chr1	2491261	2491417	TNFRSF14(p36.32)
chr1	2492062	2492153	TNFRSF14(p36.32)
chr1	2493111	2493254	TNFRSF14(p36.32)
chr1	2494303	2494335	TNFRSF14(p36.32)
chr1	2494586	2494729	TNFRSF14(p36.32)
chr1	2985794	2985860	PRDM16(p36.32)
chr1	3102723	3103027	PRDM16(p36.32)
chr1	3160650	3160701	PRDM16(p36.32)
chr1	3301715	3301850	PRDM16(p36.32)
chr1	3313054	3313157	PRDM16(p36.32)
chr1	3319354	3319562	PRDM16(p36.32)
chr1	3321302	3321450	PRDM16(p36.32)
chr1	3322058	3322212	PRDM16(p36.32)
chr1	3327947	3328151	PRDM16(p36.32)
chr1	3328217	3328461	PRDM16(p36.32)
chr1	3328558	3328625	PRDM16(p36.32)
chr1	3328711	3328808	PRDM16(p36.32)
chr1	3328867	3328990	PRDM16(p36.32)
chr1	3329012	3329079	PRDM16(p36.32)
chr1	3329108	3329364	PRDM16(p36.32)
chr1	3331126	3331211	PRDM16(p36.32)
chr1	3334391	3334560	PRDM16(p36.32)
chr1	3335230	3335308	PRDM16(p36.32)
chr1	3342144	3342314	PRDM16(p36.32)
chr1	3342629	3342789	PRDM16(p36.32)
chr1	3347435	3347672	PRDM16(p36.32)
chr1	3348529	3348704	PRDM16(p36.32)
chr1	3350240	3350390	PRDM16(p36.32)
chr1	3774134	3774281	DFFB(p36.32)
chr1	3775281	3775408	DFFB(p36.32)
chr1	3782375	3782564	DFFB(p36.32)
chr1	3784537	3784617	DFFB(p36.32)
chr1	3786168	3786339	DFFB(p36.32)
chr1	3789035	3789136	DFFB(p36.32)
chr1	3800070	3800213	DFFB(p36.32)
chr1	3800262	3800333	DFFB(p36.32)
chr1	6166293	6166347	CHD5(p36.31)
chr1	6166469	6166569	CHD5(p36.31)
chr1	6166680	6166839	CHD5(p36.31)
chr1	6169854	6170050	CHD5(p36.31)
chr1	6170453	6170586	CHD5(p36.31)
chr1	6171834	6171943	CHD5(p36.31)
chr1	6172199	6172241	CHD5(p36.31)
chr1	6172250	6172337	CHD5(p36.31)
chr1	6172968	6173058	CHD5(p36.31)
chr1	6181164	6181297	CHD5(p36.31)
chr1	6181553	6181633	CHD5(p36.31)
chr1	6184007	6184167	CHD5(p36.31)
chr1	6184576	6184721	CHD5(p36.31)
chr1	6185159	6185286	CHD5(p36.31)
chr1	6185583	6185672	CHD5(p36.31)
chr1	6185825	6185918	CHD5(p36.31)
chr1	6186631	6186657	CHD5(p36.31)
chr1	6186661	6186806	CHD5(p36.31)
chr1	6188105	6188278	CHD5(p36.31)
chr1	6188558	6188669	CHD5(p36.31)
chr1	6188918	6189129	CHD5(p36.31)
chr1	6190263	6190388	CHD5(p36.31)
chr1	6191690	6191808	CHD5(p36.31)
chr1	6194187	6194319	CHD5(p36.31)
chr1	6194777	6194919	CHD5(p36.31)
chr1	6195289	6195453	CHD5(p36.31)
chr1	6196576	6196698	CHD5(p36.31)
chr1	6196787	6196925	CHD5(p36.31)
chr1	6202187	6202385	CHD5(p36.31)
chr1	6202473	6202665	CHD5(p36.31)
chr1	6203882	6203991	CHD5(p36.31)
chr1	6204083	6204215	CHD5(p36.31)
chr1	6206271	6206483	CHD5(p36.31)
chr1	6206724	6206931	CHD5(p36.31)
chr1	6208913	6209046	CHD5(p36.31)
chr1	6209053	6209126	CHD5(p36.31)
chr1	6209305	6209472	CHD5(p36.31)
chr1	6211091	6211215	CHD5(p36.31)
chr1	6212471	6212596	CHD5(p36.31)
chr1	6215658	6215777	CHD5(p36.31)
chr1	6228209	6228337	CHD5(p36.31)
chr1	6240004	6240106	CHD5(p36.31)
chr1	6246788	6246858	RPL22(p36.31)
chr1	6252989	6253031	RPL22(p36.31)
chr1	6257783	6257816	RPL22(p36.31)
chr1	6259621	6259671	RPL22(p36.31)
chr1	6269174	6269256	RNF207(p36.31)
chr1	6269327	6269403	RNF207(p36.31)
chr1	6269473	6269486	RNF207(p36.31)
chr1	9770481	9770654	PIK3CD(p36.22)
chr1	9775598	9775827	PIK3CD(p36.22)
chr1	9775916	9776110	PIK3CD(p36.22)
chr1	9776497	9776677	PIK3CD(p36.22)
chr1	9777016	9777076	PIK3CD(p36.22)
chr1	9777101	9777166	PIK3CD(p36.22)
chr1	9777594	9777684	PIK3CD(p36.22)
chr1	9778751	9778973	PIK3CD(p36.22)
chr1	9779978	9780075	PIK3CD(p36.22)
chr1	9780169	9780300	PIK3CD(p36.22)
chr1	9780668	9780719	PIK3CD(p36.22)
chr1	9780799	9780967	PIK3CD(p36.22)
chr1	9781184	9781306	PIK3CD(p36.22)
chr1	9781501	9781645	PIK3CD(p36.22)
chr1	9781818	9781918	PIK3CD(p36.22)
chr1	9782032	9782211	PIK3CD(p36.22)
chr1	9782301	9782414	PIK3CD(p36.22)
chr1	9782585	9782664	PIK3CD(p36.22)
chr1	9783182	9783350	PIK3CD(p36.22)
chr1	9784026	9784150	PIK3CD(p36.22)
chr1	9784338	9784479	PIK3CD(p36.22)
chr1	9784861	9784994	PIK3CD(p36.22)
chr1	9786966	9787135	PIK3CD(p36.22)
chr1	10292366	10292492	KIF1B(p36.22)
chr1	10316304	10316381	KIF1B(p36.22)
chr1	10318550	10318719	KIF1B(p36.22)
chr1	10321962	10322028	KIF1B(p36.22)
chr1	10327437	10327616	KIF1B(p36.22)
chr1	10328209	10328321	KIF1B(p36.22)
chr1	10331559	10331637	KIF1B(p36.22)
chr1	10332298	10332364	KIF1B(p36.22)
chr1	10335497	10335561	KIF1B(p36.22)
chr1	10336378	10336457	KIF1B(p36.22)
chr1	10338043	10338180	KIF1B(p36.22)
chr1	10342457	10342591	KIF1B(p36.22)
chr1	10351139	10351219	KIF1B(p36.22)
chr1	10352104	10352180	KIF1B(p36.22)
chr1	10355143	10355223	KIF1B(p36.22)
chr1	10355717	10355824	KIF1B(p36.22)
chr1	10356639	10356723	KIF1B(p36.22)
chr1	10356954	10357123	KIF1B(p36.22)
chr1	10357238	10357304	KIF1B(p36.22)
chr1	10363220	10363259	KIF1B(p36.22)
chr1	10363260	10363284	KIF1B(p36.22)
chr1	10363294	10363425	KIF1B(p36.22)
chr1	10363552	10363702	KIF1B(p36.22)
chr1	10363764	10363843	KIF1B(p36.22)
chr1	10363853	10363927	KIF1B(p36.22)
chr1	10363940	10364096	KIF1B(p36.22)
chr1	10364271	10364532	KIF1B(p36.22)
chr1	10364533	10364709	KIF1B(p36.22)
chr1	10380100	10380175	KIF1B(p36.22)
chr1	10381766	10381915	KIF1B(p36.22)
chr1	10383941	10384120	KIF1B(p36.22)
chr1	10384815	10384953	KIF1B(p36.22)
chr1	10386168	10386212	KIF1B(p36.22)
chr1	10386215	10386356	KIF1B(p36.22)
chr1	10386379	10386417	KIF1B(p36.22)
chr1	10394577	10394696	KIF1B(p36.22)
chr1	10396714	10396800	KIF1B(p36.22)
chr1	10397131	10397261	KIF1B(p36.22)
chr1	10397428	10397591	KIF1B(p36.22)
chr1	10399826	10399917	KIF1B(p36.22)
chr1	10402107	10402226	KIF1B(p36.22)
chr1	10403289	10403345	KIF1B(p36.22)
chr1	10405902	10406011	KIF1B(p36.22)
chr1	10407818	10407885	KIF1B(p36.22)
chr1	10408706	10408791	KIF1B(p36.22)
chr1	10412688	10412794	KIF1B(p36.22)
chr1	10420986	10421101	KIF1B(p36.22)
chr1	10421749	10421883	KIF1B(p36.22)
chr1	10423340	10423402	KIF1B(p36.22)
chr1	10425157	10425303	KIF1B(p36.22)
chr1	10425466	10425706	KIF1B(p36.22)
chr1	10428524	10428596	KIF1B(p36.22)
chr1	10431198	10431320	KIF1B(p36.22)
chr1	10434373	10434523	KIF1B(p36.22)
chr1	10434911	10435104	KIF1B(p36.22)
chr1	10435312	10435431	KIF1B(p36.22)
chr1	10436602	10436688	KIF1B(p36.22)
chr1	11167510	11167557	MTOR(p36.22)
chr1	11168237	11168343	MTOR(p36.22)
chr1	11169346	11169427	MTOR(p36.22)
chr1	11169705	11169786	MTOR(p36.22)
chr1	11172908	11172974	MTOR(p36.22)
chr1	11174374	11174510	MTOR(p36.22)
chr1	11174869	11174944	MTOR(p36.22)
chr1	11175452	11175525	MTOR(p36.22)
chr1	11177060	11177143	MTOR(p36.22)
chr1	11181302	11181425	MTOR(p36.22)
chr1	11182035	11182183	MTOR(p36.22)
chr1	11184554	11184690	MTOR(p36.22)
chr1	11186678	11186853	MTOR(p36.22)
chr1	11187066	11187201	MTOR(p36.22)
chr1	11187680	11187863	MTOR(p36.22)
chr1	11188060	11188183	MTOR(p36.22)
chr1	11188510	11188609	MTOR(p36.22)
chr1	11188911	11189008	MTOR(p36.22)
chr1	11189794	11189895	MTOR(p36.22)
chr1	11193136	11193254	MTOR(p36.22)
chr1	11194407	11194523	MTOR(p36.22)
chr1	11199360	11199492	MTOR(p36.22)
chr1	11199589	11199715	MTOR(p36.22)
chr1	11204704	11204812	MTOR,MTOR-AS1(p36.22)
chr1	11205024	11205102	MTOR,MTOR-AS1(p36.22)
chr1	11206732	11206844	MTOR,MTOR-AS1(p36.22)
chr1	11210182	11210283	MTOR(p36.22)
chr1	11217208	11217348	MTOR(p36.22)
chr1	11227498	11227574	MTOR(p36.22)
chr1	11259314	11259460	MTOR(p36.22)
chr1	11259597	11259759	MTOR(p36.22)
chr1	11264617	11264760	MTOR(p36.22)
chr1	11269368	11269515	MTOR(p36.22)
chr1	11270870	11270963	MTOR(p36.22)
chr1	11272368	11272531	MTOR(p36.22)
chr1	11272852	11272965	MTOR(p36.22)
chr1	11273455	11273567	MTOR(p36.22)
chr1	11273577	11273623	MTOR(p36.22)
chr1	11276204	11276291	MTOR(p36.22)
chr1	11288724	11288975	MTOR(p36.22)
chr1	11290981	11291111	MTOR(p36.22)
chr1	11291356	11291491	MTOR(p36.22)
chr1	11292492	11292585	MTOR(p36.22)
chr1	11293454	11293544	MTOR(p36.22)
chr1	11294199	11294322	MTOR(p36.22)
chr1	11297899	11298105	MTOR(p36.22)
chr1	11298458	11298674	MTOR(p36.22)
chr1	11300359	11300604	MTOR(p36.22)
chr1	11301609	11301738	MTOR(p36.22)
chr1	11303170	11303356	MTOR(p36.22)
chr1	11307681	11307781	MTOR(p36.22)
chr1	11307875	11308151	MTOR(p36.22)
chr1	11313895	11314030	MTOR(p36.22)
chr1	11316048	11316249	MTOR(p36.22)
chr1	11316990	11317222	MTOR(p36.22)
chr1	11318541	11318650	MTOR(p36.22)
chr1	11319304	11319476	MTOR(p36.22)
chr1	12776249	12776347	AADACL3(p36.21)
chr1	12779476	12779693	AADACL3(p36.21)
chr1	12780884	12780948	AADACL3(p36.21)
chr1	12785189	12785644	AADACL3(p36.21)
chr1	12785733	12785886	AADACL3(p36.21)
chr1	12785888	12785969	AADACL3(p36.21)
chr1	14042064	14042109	PRDM2(p36.21)
chr1	14057494	14057612	PRDM2(p36.21)
chr1	14059273	14059377	PRDM2(p36.21)
chr1	14068499	14068652	PRDM2(p36.21)
chr1	14075855	14075982	PRDM2(p36.21)
chr1	14099572	14099683	PRDM2(p36.21)
chr1	14104912	14105027	PRDM2(p36.21)
chr1	14105142	14105257	PRDM2(p36.21)
chr1	14105282	14105540	PRDM2(p36.21)
chr1	14105664	14105747	PRDM2(p36.21)
chr1	14105842	14105991	PRDM2(p36.21)
chr1	14106093	14106166	PRDM2(p36.21)
chr1	14106217	14106368	PRDM2(p36.21)
chr1	14106432	14106500	PRDM2(p36.21)
chr1	14106504	14106554	PRDM2(p36.21)
chr1	14106592	14106932	PRDM2(p36.21)
chr1	14107134	14107385	PRDM2(p36.21)
chr1	14107537	14107548	PRDM2(p36.21)
chr1	14107549	14107670	PRDM2(p36.21)
chr1	14107683	14107800	PRDM2(p36.21)
chr1	14107802	14107874	PRDM2(p36.21)
chr1	14107899	14108165	PRDM2(p36.21)
chr1	14108362	14108430	PRDM2(p36.21)
chr1	14108447	14108544	PRDM2(p36.21)
chr1	14108557	14108719	PRDM2(p36.21)
chr1	14108812	14108902	PRDM2(p36.21)
chr1	14108917	14108989	PRDM2(p36.21)
chr1	14109023	14109159	PRDM2(p36.21)
chr1	14109257	14109326	PRDM2(p36.21)
chr1	14113009	14113036	PRDM2(p36.21)
chr1	14113037	14113041	PRDM2(p36.21)
chr1	14142921	14143065	PRDM2(p36.21)
chr1	14149653	14149716	PRDM2(p36.21)
chr1	16174539	16174602	FLJ37453,SPEN(p36.21)
chr1	16199310	16199350	SPEN(p36.21)
chr1	16199359	16199605	SPEN(p36.21)
chr1	16202737	16203033	SPEN(p36.13)
chr1	16203046	16203125	SPEN(p36.13)
chr1	16235815	16235976	SPEN(p36.13)
chr1	16237595	16237796	SPEN(p36.13)
chr1	16242622	16242774	SPEN(p36.13)
chr1	16245420	16245546	SPEN(p36.13)
chr1	16245902	16246012	SPEN(p36.13)
chr1	16247364	16247478	SPEN(p36.13)
chr1	16254585	16254709	SPEN(p36.13)
chr1	16254747	16254837	SPEN(p36.13)
chr1	16254839	16254956	SPEN(p36.13)
chr1	16255105	16255236	SPEN(p36.13)
chr1	16255245	16255351	SPEN(p36.13)
chr1	16255358	16255470	SPEN(p36.13)
chr1	16255517	16255614	SPEN(p36.13)
chr1	16255630	16255711	SPEN(p36.13)
chr1	16255716	16255941	SPEN(p36.13)
chr1	16255950	16256105	SPEN(p36.13)
chr1	16256136	16256254	SPEN(p36.13)
chr1	16256337	16256530	SPEN(p36.13)
chr1	16256540	16256628	SPEN(p36.13)
chr1	16256636	16256711	SPEN(p36.13)
chr1	16256897	16257009	SPEN(p36.13)
chr1	16257014	16257036	SPEN(p36.13)
chr1	16257070	16257142	SPEN(p36.13)
chr1	16257180	16257221	SPEN(p36.13)
chr1	16257224	16257437	SPEN(p36.13)
chr1	16257525	16257653	SPEN(p36.13)
chr1	16257707	16257819	SPEN(p36.13)
chr1	16257889	16258062	SPEN(p36.13)
chr1	16258140	16258221	SPEN(p36.13)
chr1	16258269	16258481	SPEN(p36.13)
chr1	16258550	16258621	SPEN(p36.13)
chr1	16258736	16258806	SPEN(p36.13)
chr1	16258870	16259010	SPEN(p36.13)
chr1	16259015	16259160	SPEN(p36.13)
chr1	16259175	16259250	SPEN(p36.13)
chr1	16259290	16259444	SPEN(p36.13)
chr1	16259460	16259632	SPEN(p36.13)
chr1	16259729	16260029	SPEN(p36.13)
chr1	16260075	16260149	SPEN(p36.13)
chr1	16260150	16260225	SPEN(p36.13)
chr1	16260297	16260455	SPEN(p36.13)
chr1	16260550	16260646	SPEN(p36.13)
chr1	16260715	16260887	SPEN(p36.13)
chr1	16260889	16260940	SPEN(p36.13)
chr1	16260949	16261063	SPEN(p36.13)
chr1	16261129	16261211	SPEN(p36.13)
chr1	16261216	16261307	SPEN(p36.13)
chr1	16261329	16261444	SPEN(p36.13)
chr1	16261456	16261529	SPEN(p36.13)
chr1	16261539	16261614	SPEN(p36.13)
chr1	16261665	16261847	SPEN(p36.13)
chr1	16261885	16262130	SPEN(p36.13)
chr1	16262140	16262220	SPEN(p36.13)
chr1	16262297	16262415	SPEN(p36.13)
chr1	16262514	16262658	SPEN(p36.13)
chr1	16262664	16262736	SPEN(p36.13)
chr1	16263657	16263887	SPEN(p36.13)
chr1	16263957	16264140	SPEN(p36.13)
chr1	16264306	16264501	SPEN(p36.13)
chr1	16265212	16265371	SPEN(p36.13)
chr1	16265790	16265956	SPEN(p36.13)
chr1	16451674	16451815	EPHA2(p36.13)
chr1	16455928	16456084	EPHA2(p36.13)
chr1	16456720	16456914	EPHA2(p36.13)
chr1	16458215	16458365	EPHA2(p36.13)
chr1	16458558	16458585	EPHA2(p36.13)
chr1	16458590	16458768	EPHA2(p36.13)
chr1	16458872	16458934	EPHA2(p36.13)
chr1	16459674	16459846	EPHA2(p36.13)
chr1	16459975	16460089	EPHA2(p36.13)
chr1	16460354	16460410	EPHA2(p36.13)
chr1	16460962	16461062	EPHA2(p36.13)
chr1	16461531	16461684	EPHA2(p36.13)
chr1	16462149	16462265	EPHA2(p36.13)
chr1	16464351	16464507	EPHA2(p36.13)
chr1	16464512	16464680	EPHA2(p36.13)
chr1	16464769	16464925	EPHA2(p36.13)
chr1	16474872	16474893	EPHA2(p36.13)
chr1	16474942	16475147	EPHA2(p36.13)
chr1	16475217	16475369	EPHA2(p36.13)
chr1	16475406	16475526	EPHA2(p36.13)
chr1	16477390	16477458	EPHA2(p36.13)
chr1	16482342	16482463	EPHA2(p36.13)
chr1	17345343	17345453	SDHB(p36.13)
chr1	17349102	17349225	SDHB(p36.13)
chr1	17350467	17350569	SDHB(p36.13)
chr1	17354243	17354360	SDHB(p36.13)
chr1	17355094	17355231	SDHB(p36.13)
chr1	17359554	17359640	SDHB(p36.13)
chr1	17371255	17371383	SDHB(p36.13)
chr1	17380442	17380548	SDHB(p36.13)
chr1	18958067	18958182	PAX7(p36.13)
chr1	18960796	18961025	PAX7(p36.13)
chr1	18961604	18961671	PAX7(p36.13)
chr1	18961674	18961734	PAX7(p36.13)
chr1	19018247	19018447	PAX7(p36.13)
chr1	19027146	19027312	PAX7(p36.13)
chr1	19029587	19029790	PAX7(p36.13)
chr1	19062125	19062406	PAX7(p36.13)
chr1	19062495	19062560	PAX7(p36.13)
chr1	19071307	19071453	PAX7(p36.13)
chr1	27022845	27022925	ARID1A(p36.11)
chr1	27023009	27023085	ARID1A(p36.11)
chr1	27023088	27023162	ARID1A(p36.11)
chr1	27023235	27023368	ARID1A(p36.11)
chr1	27023448	27023517	ARID1A(p36.11)
chr1	27023569	27023708	ARID1A(p36.11)
chr1	27023719	27023895	ARID1A(p36.11)
chr1	27023919	27023990	ARID1A(p36.11)
chr1	27056141	27056354	ARID1A(p36.11)
chr1	27057643	27057977	ARID1A(p36.11)
chr1	27058006	27058087	ARID1A(p36.11)
chr1	27059166	27059283	ARID1A(p36.11)
chr1	27087346	27087519	ARID1A(p36.11)
chr1	27087874	27087964	ARID1A(p36.11)
chr1	27088642	27088685	ARID1A(p36.11)
chr1	27088691	27088810	ARID1A(p36.11)
chr1	27089463	27089532	ARID1A(p36.11)
chr1	27089558	27089761	ARID1A(p36.11)
chr1	27092711	27092857	ARID1A(p36.11)
chr1	27092947	27093040	ARID1A(p36.11)
chr1	27094280	27094358	ARID1A(p36.11)
chr1	27094363	27094490	ARID1A(p36.11)
chr1	27097609	27097648	ARID1A(p36.11)
chr1	27097651	27097817	ARID1A(p36.11)
chr1	27098990	27099123	ARID1A(p36.11)
chr1	27099302	27099478	ARID1A(p36.11)
chr1	27099836	27099987	ARID1A(p36.11)
chr1	27100070	27100168	ARID1A(p36.11)
chr1	27100292	27100389	ARID1A(p36.11)
chr1	27100820	27101289	ARID1A(p36.11)
chr1	27101310	27101495	ARID1A(p36.11)
chr1	27101514	27101622	ARID1A(p36.11)
chr1	27102067	27102198	ARID1A(p36.11)
chr1	27105513	27105675	ARID1A(p36.11)
chr1	27105722	27105799	ARID1A(p36.11)
chr1	27105858	27105958	ARID1A(p36.11)
chr1	27105978	27106101	ARID1A(p36.11)
chr1	27106133	27106273	ARID1A(p36.11)
chr1	27106293	27106442	ARID1A(p36.11)
chr1	27106455	27106542	ARID1A(p36.11)
chr1	27106558	27106698	ARID1A(p36.11)
chr1	27106728	27106843	ARID1A(p36.11)
chr1	27106918	27107143	ARID1A(p36.11)
chr1	27107185	27107264	ARID1A(p36.11)
chr1	29581786	29581918	PTPRU(p35.3)
chr1	29585016	29585229	PTPRU(p35.3)
chr1	29585772	29585854	PTPRU(p35.3)
chr1	29585960	29586076	PTPRU(p35.3)
chr1	29586381	29586556	PTPRU(p35.3)
chr1	29587121	29587165	PTPRU(p35.3)
chr1	29587166	29587349	PTPRU(p35.3)
chr1	29601959	29601993	PTPRU(p35.3)
chr1	29602011	29602224	PTPRU(p35.3)
chr1	29605523	29605633	PTPRU(p35.3)
chr1	29605967	29606123	PTPRU(p35.3)
chr1	29606127	29606169	PTPRU(p35.3)
chr1	29606550	29606653	PTPRU(p35.3)
chr1	29609187	29609461	PTPRU(p35.3)
chr1	29610451	29610488	PTPRU(p35.3)
chr1	29611242	29611381	PTPRU(p35.3)
chr1	29616194	29616224	PTPRU(p35.3)
chr1	29618380	29618417	PTPRU(p35.3)
chr1	29618426	29618538	PTPRU(p35.3)
chr1	29630366	29630410	PTPRU(p35.3)
chr1	29630411	29630557	PTPRU(p35.3)
chr1	29631285	29631361	PTPRU(p35.3)
chr1	29631863	29631940	PTPRU(p35.3)
chr1	29633640	29633658	PTPRU(p35.3)
chr1	29637255	29637292	PTPRU(p35.3)
chr1	29637967	29638065	PTPRU(p35.3)
chr1	29638154	29638271	PTPRU(p35.3)
chr1	29639063	29639218	PTPRU(p35.3)
chr1	29641883	29642010	PTPRU(p35.3)
chr1	29642513	29642663	PTPRU(p35.3)
chr1	29644259	29644380	PTPRU(p35.3)
chr1	29644383	29644433	PTPRU(p35.3)
chr1	29647196	29647337	PTPRU(p35.3)
chr1	29649882	29650008	PTPRU(p35.3)
chr1	29650142	29650300	PTPRU(p35.3)
chr1	29651702	29651838	PTPRU(p35.3)
chr1	29652110	29652185	PTPRU(p35.3)
chr1	32739925	32740029	LCK(p35.1)
chr1	32740337	32740419	LCK(p35.1)
chr1	32740593	32740684	LCK(p35.1)
chr1	32740921	32741020	LCK(p35.1)
chr1	32741169	32741273	LCK(p35.1)
chr1	32741514	32741664	LCK(p35.1)
chr1	32741938	32742090	LCK(p35.1)
chr1	32742207	32742382	LCK(p35.1)
chr1	32745271	32745348	LCK(p35.1)
chr1	32745441	32745595	LCK(p35.1)
chr1	32745679	32745811	LCK(p35.1)
chr1	32751114	32751342	LCK(p35.1)
chr1	35559566	35559684	ZMYM1(p34.3)
chr1	35561419	35561492	ZMYM1(p34.3)
chr1	35562917	35562972	ZMYM1(p34.3)
chr1	35562982	35563167	ZMYM1(p34.3)
chr1	35569895	35570070	ZMYM1(p34.3)
chr1	35570157	35570181	ZMYM1(p34.3)
chr1	35570200	35570370	ZMYM1(p34.3)
chr1	35575907	35576048	ZMYM1(p34.3)
chr1	35577372	35577513	ZMYM1(p34.3)
chr1	35577687	35577731	ZMYM1(p34.3)
chr1	35578577	35578756	ZMYM1(p34.3)
chr1	35578762	35578798	ZMYM1(p34.3)
chr1	35578802	35578829	ZMYM1(p34.3)
chr1	35578832	35578875	ZMYM1(p34.3)
chr1	35578932	35578965	ZMYM1(p34.3)
chr1	35578972	35579068	ZMYM1(p34.3)
chr1	35579129	35579181	ZMYM1(p34.3)
chr1	35579182	35579254	ZMYM1(p34.3)
chr1	35579348	35579685	ZMYM1(p34.3)
chr1	35579702	35579933	ZMYM1(p34.3)
chr1	35579937	35580019	ZMYM1(p34.3)
chr1	35580057	35580125	ZMYM1(p34.3)
chr1	35580257	35580416	ZMYM1(p34.3)
chr1	35580417	35580486	ZMYM1(p34.3)
chr1	35580509	35580785	ZMYM1(p34.3)
chr1	35580791	35580867	ZMYM1(p34.3)
chr1	35650032	35650194	SFPQ(p34.3)
chr1	35652601	35652723	SFPQ(p34.3)
chr1	35652803	35652852	SFPQ(p34.3)
chr1	35653573	35653691	SFPQ(p34.3)
chr1	35654603	35654647	SFPQ(p34.3)
chr1	35654652	35654688	SFPQ(p34.3)
chr1	35654786	35654871	SFPQ(p34.3)
chr1	35654891	35654983	SFPQ(p34.3)
chr1	35656098	35656194	SFPQ(p34.3)
chr1	35656294	35656467	SFPQ(p34.3)
chr1	35656479	35656596	SFPQ(p34.3)
chr1	35656941	35656978	SFPQ(p34.3)
chr1	35656987	35657130	SFPQ(p34.3)
chr1	35657822	35657926	SFPQ(p34.3)
chr1	35657937	35657958	SFPQ(p34.3)
chr1	35657967	35658121	SFPQ(p34.3)
chr1	35658122	35658190	SFPQ(p34.3)
chr1	35658283	35658511	SFPQ(p34.3)
chr1	35658514	35658636	SFPQ(p34.3)
chr1	36748172	36748301	THRAP3(p34.3)
chr1	36751968	36752083	THRAP3(p34.3)
chr1	36752092	36752197	THRAP3(p34.3)
chr1	36752203	36752219	THRAP3(p34.3)
chr1	36752222	36752281	THRAP3(p34.3)
chr1	36752293	36752564	THRAP3(p34.3)
chr1	36752598	36752871	THRAP3(p34.3)
chr1	36754660	36754733	THRAP3(p34.3)
chr1	36754737	36755199	THRAP3(p34.3)
chr1	36755244	36755365	THRAP3(p34.3)
chr1	36756974	36757082	THRAP3(p34.3)
chr1	36757108	36757147	THRAP3(p34.3)
chr1	36758198	36758310	THRAP3(p34.3)
chr1	36759451	36759536	THRAP3(p34.3)
chr1	36762183	36762371	THRAP3(p34.3)
chr1	36766486	36766526	THRAP3(p34.3)
chr1	36766527	36766685	THRAP3(p34.3)
chr1	36767153	36767197	THRAP3(p34.3)
chr1	36767212	36767297	THRAP3(p34.3)
chr1	36769396	36769441	THRAP3(p34.3)
chr1	36769442	36769620	THRAP3(p34.3)
chr1	36931672	36931675	CSF3R(p34.3)
chr1	36931677	36931822	CSF3R(p34.3)
chr1	36931930	36931992	CSF3R(p34.3)
chr1	36932002	36932205	CSF3R(p34.3)
chr1	36932211	36932344	CSF3R(p34.3)
chr1	36932358	36932428	CSF3R(p34.3)
chr1	36932830	36932912	CSF3R(p34.3)
chr1	36933158	36933252	CSF3R(p34.3)
chr1	36933422	36933563	CSF3R(p34.3)
chr1	36933675	36933822	CSF3R(p34.3)
chr1	36934756	36934858	CSF3R(p34.3)
chr1	36935252	36935434	CSF3R(p34.3)
chr1	36937033	36937247	CSF3R(p34.3)
chr1	36937666	36937740	CSF3R(p34.3)
chr1	36937838	36937992	CSF3R(p34.3)
chr1	36938117	36938287	CSF3R(p34.3)
chr1	36939035	36939223	CSF3R(p34.3)
chr1	36939364	36939488	CSF3R(p34.3)
chr1	36940977	36941274	CSF3R(p34.3)
chr1	36945033	36945117	CSF3R(p34.3)
chr1	38184013	38184158	EPHA10(p34.3)
chr1	38184332	38184488	EPHA10(p34.3)
chr1	38185085	38185279	EPHA10(p34.3)
chr1	38185580	38185730	EPHA10(p34.3)
chr1	38186024	38186062	EPHA10(p34.3)
chr1	38186068	38186226	EPHA10(p34.3)
chr1	38186454	38186516	EPHA10(p34.3)
chr1	38187331	38187517	EPHA10(p34.3)
chr1	38188712	38188838	EPHA10(p34.3)
chr1	38188982	38189044	EPHA10(p34.3)
chr1	38192773	38192882	EPHA10(p34.3)
chr1	38197082	38197119	EPHA10(p34.3)
chr1	38197128	38197254	EPHA10(p34.3)
chr1	38200928	38201062	EPHA10(p34.3)
chr1	38218547	38218590	EPHA10(p34.3)
chr1	38218595	38218859	EPHA10(p34.3)
chr1	38219886	38220042	EPHA10(p34.3)
chr1	38227015	38227485	EPHA10(p34.3)
chr1	38227510	38227608	EPHA10(p34.3)
chr1	38227633	38227721	EPHA10(p34.3)
chr1	38228456	38228521	EPHA10(p34.3)
chr1	38230632	38230775	EPHA10(p34.3)
chr1	40363009	40363281	MYCL(p34.2)
chr1	40363308	40363382	MYCL(p34.2)
chr1	40363383	40363499	MYCL(p34.2)
chr1	40363567	40363642	MYCL(p34.2)
chr1	40366454	40366716	MYCL(p34.2)
chr1	40366765	40366893	MYCL(p34.2)
chr1	40366940	40367110	MYCL(p34.2)
chr1	43803488	43803598	MPL(p34.2)
chr1	43803770	43803902	MPL(p34.2)
chr1	43804212	43804254	MPL(p34.2)
chr1	43804258	43804391	MPL(p34.2)
chr1	43804941	43805080	MPL(p34.2)
chr1	43805103	43805237	MPL(p34.2)
chr1	43805699	43805797	MPL(p34.2)
chr1	43806057	43806184	MPL(p34.2)
chr1	43812115	43812213	MPL(p34.2)
chr1	43812216	43812300	MPL(p34.2)
chr1	43812462	43812505	MPL(p34.2)
chr1	43812508	43812595	MPL(p34.2)
chr1	43814513	43814660	MPL(p34.2)
chr1	43814933	43815030	MPL(p34.2)
chr1	43817888	43817974	MPL(p34.2)
chr1	43818188	43818460	MPL(p34.2)
chr1	44010728	44010837	PTPRF(p34.2)
chr1	44019162	44019308	PTPRF(p34.2)
chr1	44019470	44019612	PTPRF(p34.2)
chr1	44035260	44035449	PTPRF(p34.2)
chr1	44044480	44044591	PTPRF(p34.2)
chr1	44054401	44054671	PTPRF(p34.2)
chr1	44056642	44057045	PTPRF(p34.2)
chr1	44057087	44057224	PTPRF(p34.2)
chr1	44057482	44057619	PTPRF(p34.2)
chr1	44058127	44058272	PTPRF(p34.2)
chr1	44063418	44063457	PTPRF(p34.2)
chr1	44063463	44063724	PTPRF(p34.2)
chr1	44064390	44064584	PTPRF(p34.2)
chr1	44067741	44067768	PTPRF(p34.2)
chr1	44069086	44069204	PTPRF(p34.2)
chr1	44069281	44069420	PTPRF(p34.2)
chr1	44069425	44069501	PTPRF(p34.2)
chr1	44069561	44069860	PTPRF(p34.2)
chr1	44070573	44070671	PTPRF(p34.2)
chr1	44070892	44071114	PTPRF(p34.2)
chr1	44071199	44071293	PTPRF(p34.2)
chr1	44071948	44072129	PTPRF(p34.2)
chr1	44072484	44072639	PTPRF(p34.2)
chr1	44075053	44075169	PTPRF(p34.2)
chr1	44079288	44079386	PTPRF(p34.2)
chr1	44083115	44083239	PTPRF(p34.2)
chr1	44083406	44083582	PTPRF(p34.2)
chr1	44084300	44084420	PTPRF(p34.2)
chr1	44084718	44084873	PTPRF(p34.2)
chr1	44084958	44085182	PTPRF(p34.2)
chr1	44085350	44085380	PTPRF(p34.2)
chr1	44085384	44085529	PTPRF(p34.2)
chr1	44085765	44085892	PTPRF(p34.2)
chr1	44086124	44086250	PTPRF(p34.2)
chr1	44086513	44086547	PTPRF(p34.2)
chr1	44086553	44086663	PTPRF(p34.2)
chr1	44086767	44086903	PTPRF(p34.2)
chr1	44087605	44087685	PTPRF(p34.2)
chr1	45794954	45795109	MUTYH(p34.1)
chr1	45796187	45796229	MUTYH(p34.1)
chr1	45796853	45797006	MUTYH(p34.1)
chr1	45797091	45797228	MUTYH(p34.1)
chr1	45797332	45797521	MUTYH(p34.1)
chr1	45797694	45797758	MUTYH(p34.1)
chr1	45797837	45797942	MUTYH(p34.1)
chr1	45798062	45798154	MUTYH(p34.1)
chr1	45798245	45798359	MUTYH(p34.1)
chr1	45798434	45798506	MUTYH(p34.1)
chr1	45798589	45798623	MUTYH(p34.1)
chr1	45798768	45798842	MUTYH(p34.1)
chr1	45798956	45798996	MUTYH(p34.1)
chr1	45799096	45799233	MUTYH(p34.1)
chr1	45800062	45800183	MUTYH(p34.1)
chr1	45805864	45805890	MUTYH,TOE1(p34.1)
chr1	45805976	45806011	MUTYH,TOE1(p34.1)
chr1	46509309	46509543	PIK3R3,LOC110117498-PIK3R3(p34.1)
chr1	46511589	46511660	PIK3R3,LOC110117498-PIK3R3(p34.1)
chr1	46511665	46511760	PIK3R3,LOC110117498-PIK3R3(p34.1)
chr1	46512222	46512297	PIK3R3,LOC110117498-PIK3R3(p34.1)
chr1	46521466	46521574	PIK3R3,LOC110117498-PIK3R3(p34.1)
chr1	46521596	46521643	PIK3R3,LOC110117498-PIK3R3(p34.1)
chr1	46527600	46527645	PIK3R3,LOC110117498-PIK3R3(p34.1)
chr1	46527649	46527737	PIK3R3,LOC110117498-PIK3R3(p34.1)
chr1	46531725	46531851	PIK3R3,LOC110117498-PIK3R3(p34.1)
chr1	46532582	46532763	PIK3R3,LOC110117498-PIK3R3(p34.1)
chr1	46543186	46543285	PIK3R3,LOC110117498-PIK3R3(p34.1)
chr1	46546313	46546422	PIK3R3,LOC110117498-PIK3R3(p34.1)
chr1	46597518	46597628	PIK3R3,LOC110117498-PIK3R3(p34.1)
chr1	47685376	47685630	TAL1(p33)
chr1	47685644	47685798	TAL1(p33)
chr1	47689675	47689770	TAL1(p33)
chr1	47691114	47691175	TAL1(p33)
chr1	47691176	47691478	TAL1(p33)
chr1	47716775	47716830	STIL(p33)
chr1	47716871	47717096	STIL(p33)
chr1	47717172	47717258	STIL(p33)
chr1	47717277	47717395	STIL(p33)
chr1	47717421	47717594	STIL(p33)
chr1	47725960	47726002	STIL(p33)
chr1	47726005	47726160	STIL(p33)
chr1	47728574	47728782	STIL(p33)
chr1	47735306	47735511	STIL(p33)
chr1	47737747	47737913	STIL(p33)
chr1	47745912	47746144	STIL(p33)
chr1	47746222	47746301	STIL(p33)
chr1	47746346	47746525	STIL(p33)
chr1	47746592	47746752	STIL(p33)
chr1	47746802	47746881	STIL(p33)
chr1	47748016	47748131	STIL(p33)
chr1	47753222	47753332	STIL(p33)
chr1	47755106	47755257	STIL(p33)
chr1	47759129	47759216	STIL(p33)
chr1	47761440	47761520	STIL(p33)
chr1	47765576	47765824	STIL(p33)
chr1	47767232	47767420	STIL(p33)
chr1	47767905	47767945	STIL(p33)
chr1	47767950	47768018	STIL(p33)
chr1	47770560	47770668	STIL(p33)
chr1	47775947	47776034	STIL(p33)
chr1	51436010	51436083	CDKN2C(p32.3)
chr1	51436085	51436169	CDKN2C(p32.3)
chr1	51439595	51439920	CDKN2C(p32.3)
chr1	51822350	51822518	EPS15(p32.3)
chr1	51826842	51827027	EPS15(p32.3)
chr1	51829537	51829700	EPS15(p32.3)
chr1	51831624	51831701	EPS15(p32.3)
chr1	51860052	51860119	EPS15(p32.3)
chr1	51864703	51864837	EPS15(p32.3)
chr1	51866589	51866625	EPS15(p32.3)
chr1	51868106	51868197	EPS15(p32.3)
chr1	51869090	51869204	EPS15(p32.3)
chr1	51871576	51871780	EPS15(p32.3)
chr1	51873806	51874004	EPS15(p32.3)
chr1	51875206	51875368	EPS15(p32.3)
chr1	51887457	51887497	EPS15(p32.3)
chr1	51887505	51887530	EPS15(p32.3)
chr1	51906018	51906104	EPS15(p32.3)
chr1	51910560	51910717	EPS15(p32.3)
chr1	51912631	51912777	EPS15(p32.3)
chr1	51913717	51913807	EPS15(p32.3)
chr1	51926762	51926822	EPS15(p32.3)
chr1	51929344	51929470	EPS15(p32.3)
chr1	51930932	51930998	EPS15(p32.3)
chr1	51934144	51934240	EPS15(p32.3)
chr1	51937361	51937409	EPS15(p32.3)
chr1	51938530	51938620	EPS15(p32.3)
chr1	51946944	51946986	EPS15(p32.3)
chr1	51984870	51984920	EPS15(p32.3)
chr1	55534696	55534780	USP24(p32.3)
chr1	55537486	55537597	USP24(p32.3)
chr1	55537989	55538076	USP24(p32.3)
chr1	55538458	55538534	USP24(p32.3)
chr1	55539500	55539579	USP24(p32.3)
chr1	55541129	55541196	USP24(p32.3)
chr1	55542907	55542971	USP24(p32.3)
chr1	55544210	55544324	USP24(p32.3)
chr1	55545210	55545332	USP24(p32.3)
chr1	55546994	55547097	USP24(p32.3)
chr1	55548944	55549037	USP24(p32.3)
chr1	55549444	55549487	USP24(p32.3)
chr1	55549491	55549561	USP24(p32.3)
chr1	55551614	55551711	USP24(p32.3)
chr1	55555299	55555413	USP24(p32.3)
chr1	55557695	55557799	USP24(p32.3)
chr1	55558493	55558589	USP24(p32.3)
chr1	55559609	55559760	USP24(p32.3)
chr1	55560927	55561069	USP24(p32.3)
chr1	55562170	55562295	USP24(p32.3)
chr1	55562624	55562666	USP24(p32.3)
chr1	55562671	55562794	USP24(p32.3)
chr1	55563270	55563389	USP24(p32.3)
chr1	55563615	55563657	USP24(p32.3)
chr1	55563661	55563757	USP24(p32.3)
chr1	55564148	55564231	USP24(p32.3)
chr1	55565443	55565542	USP24(p32.3)
chr1	55566511	55566637	USP24(p32.3)
chr1	55567256	55567376	USP24(p32.3)
chr1	55569548	55569693	USP24(p32.3)
chr1	55571818	55571936	USP24(p32.3)
chr1	55572931	55573103	USP24(p32.3)
chr1	55575857	55575919	USP24(p32.3)
chr1	55586268	55586429	USP24(p32.3)
chr1	55587108	55587179	USP24(p32.3)
chr1	55589119	55589275	USP24(p32.3)
chr1	55590141	55590184	USP24(p32.3)
chr1	55590186	55590301	USP24(p32.3)
chr1	55590992	55591104	USP24(p32.3)
chr1	55591111	55591214	USP24(p32.3)
chr1	55591335	55591431	USP24(p32.3)
chr1	55595149	55595247	USP24(p32.3)
chr1	55598217	55598255	USP24(p32.3)
chr1	55598256	55598373	USP24(p32.3)
chr1	55599742	55599836	USP24(p32.3)
chr1	55600000	55600086	USP24(p32.3)
chr1	55603187	55603217	USP24(p32.3)
chr1	55603235	55603361	USP24(p32.3)
chr1	55603478	55603577	USP24(p32.3)
chr1	55604280	55604391	USP24(p32.3)
chr1	55604616	55604680	USP24(p32.3)
chr1	55607288	55607404	USP24(p32.3)
chr1	55608414	55608468	USP24(p32.3)
chr1	55608651	55608690	USP24(p32.3)
chr1	55608696	55608792	USP24(p32.3)
chr1	55609799	55609876	USP24(p32.3)
chr1	55611670	55611715	USP24(p32.3)
chr1	55611716	55611782	USP24(p32.3)
chr1	55612601	55612733	USP24(p32.3)
chr1	55613321	55613471	USP24(p32.3)
chr1	55614135	55614180	USP24(p32.3)
chr1	55614181	55614243	USP24(p32.3)
chr1	55619542	55619590	USP24(p32.3)
chr1	55619791	55619953	USP24(p32.3)
chr1	55620043	55620139	USP24(p32.3)
chr1	55620343	55620451	USP24(p32.3)
chr1	55622620	55622724	USP24(p32.3)
chr1	55622928	55623043	USP24(p32.3)
chr1	55624550	55624709	USP24(p32.3)
chr1	55625283	55625358	USP24(p32.3)
chr1	55627871	55627937	USP24(p32.3)
chr1	55631557	55631623	USP24(p32.3)
chr1	55632240	55632276	USP24(p32.3)
chr1	55637228	55637351	USP24(p32.3)
chr1	55638049	55638193	USP24(p32.3)
chr1	55642048	55642116	USP24(p32.3)
chr1	55643639	55643805	USP24(p32.3)
chr1	59247731	59247847	JUN(p32.1)
chr1	59247851	59248044	JUN(p32.1)
chr1	59248126	59248305	JUN(p32.1)
chr1	59248431	59248672	JUN(p32.1)
chr1	62703926	62704053	KANK4(p31.3)
chr1	62713143	62713344	KANK4(p31.3)
chr1	62718738	62718783	KANK4(p31.3)
chr1	62718786	62718881	KANK4(p31.3)
chr1	62728763	62728983	KANK4(p31.3)
chr1	62732403	62732491	KANK4(p31.3)
chr1	62733958	62733997	KANK4(p31.3)
chr1	62734006	62734177	KANK4(p31.3)
chr1	62737149	62737185	KANK4(p31.3)
chr1	62737191	62737253	KANK4(p31.3)
chr1	62738875	62739036	KANK4(p31.3)
chr1	62739087	62739195	KANK4(p31.3)
chr1	62739201	62739218	KANK4(p31.3)
chr1	62739230	62739551	KANK4(p31.3)
chr1	62739558	62739775	KANK4(p31.3)
chr1	62739840	62739920	KANK4(p31.3)
chr1	62740030	62740368	KANK4(p31.3)
chr1	62740465	62740759	KANK4(p31.3)
chr1	62747220	62747265	KANK4(p31.3)
chr1	62921055	62921127	DOCK7(p31.3)
chr1	62923208	62923376	DOCK7(p31.3)
chr1	62939652	62939698	DOCK7(p31.3)
chr1	62939700	62939759	DOCK7(p31.3)
chr1	62940878	62941022	DOCK7(p31.3)
chr1	62941389	62941418	DOCK7(p31.3)
chr1	62941420	62941606	DOCK7(p31.3)
chr1	62941737	62941827	DOCK7(p31.3)
chr1	62943370	62943496	DOCK7(p31.3)
chr1	62953068	62953083	DOCK7(p31.3)
chr1	62954604	62954736	DOCK7(p31.3)
chr1	62958374	62958518	DOCK7(p31.3)
chr1	62959945	62960138	DOCK7(p31.3)
chr1	62961251	62961352	DOCK7(p31.3)
chr1	62962009	62962168	DOCK7(p31.3)
chr1	62970300	62970453	DOCK7(p31.3)
chr1	62971352	62971487	DOCK7(p31.3)
chr1	62973632	62973729	DOCK7(p31.3)
chr1	62976247	62976344	DOCK7(p31.3)
chr1	62979114	62979154	DOCK7(p31.3)
chr1	62979160	62979260	DOCK7(p31.3)
chr1	62979386	62979569	DOCK7(p31.3)
chr1	62993821	62993863	DOCK7(p31.3)
chr1	62993870	62993976	DOCK7(p31.3)
chr1	62994947	62995117	DOCK7(p31.3)
chr1	63001163	63001298	DOCK7(p31.3)
chr1	63003561	63003711	DOCK7(p31.3)
chr1	63005215	63005329	DOCK7(p31.3)
chr1	63005422	63005563	DOCK7(p31.3)
chr1	63008278	63008374	DOCK7(p31.3)
chr1	63009326	63009416	DOCK7(p31.3)
chr1	63018402	63018572	DOCK7(p31.3)
chr1	63021495	63021660	DOCK7(p31.3)
chr1	63024659	63024683	DOCK7(p31.3)
chr1	63024692	63024696	DOCK7(p31.3)
chr1	63024700	63024891	DOCK7(p31.3)
chr1	63027287	63027374	DOCK7(p31.3)
chr1	63042932	63043034	DOCK7(p31.3)
chr1	63044498	63044536	DOCK7(p31.3)
chr1	63044540	63044637	DOCK7(p31.3)
chr1	63048854	63048925	DOCK7(p31.3)
chr1	63052177	63052295	DOCK7(p31.3)
chr1	63084376	63084539	DOCK7(p31.3)
chr1	63085570	63085664	DOCK7(p31.3)
chr1	63090929	63091072	DOCK7(p31.3)
chr1	63096910	63097076	DOCK7(p31.3)
chr1	63099168	63099249	DOCK7(p31.3)
chr1	63100443	63100593	DOCK7(p31.3)
chr1	63102207	63102274	DOCK7(p31.3)
chr1	63113361	63113447	DOCK7(p31.3)
chr1	63113787	63113982	DOCK7(p31.3)
chr1	63114085	63114214	DOCK7(p31.3)
chr1	63119395	63119464	DOCK7(p31.3)
chr1	63119654	63119767	DOCK7(p31.3)
chr1	63119776	63119830	DOCK7(p31.3)
chr1	63128695	63128733	DOCK7(p31.3)
chr1	63128740	63128801	DOCK7(p31.3)
chr1	65300217	65300335	JAK1(p31.3)
chr1	65301078	65301189	JAK1(p31.3)
chr1	65301780	65301898	JAK1(p31.3)
chr1	65303614	65303787	JAK1(p31.3)
chr1	65304147	65304186	JAK1(p31.3)
chr1	65304192	65304272	JAK1(p31.3)
chr1	65305285	65305478	JAK1(p31.3)
chr1	65306927	65307022	JAK1(p31.3)
chr1	65307133	65307284	JAK1(p31.3)
chr1	65309746	65309898	JAK1(p31.3)
chr1	65310436	65310572	JAK1(p31.3)
chr1	65311195	65311323	JAK1(p31.3)
chr1	65312331	65312419	JAK1(p31.3)
chr1	65313214	65313350	JAK1(p31.3)
chr1	65316486	65316593	JAK1(p31.3)
chr1	65321191	65321381	JAK1(p31.3)
chr1	65323338	65323462	JAK1(p31.3)
chr1	65325787	65325945	JAK1(p31.3)
chr1	65330469	65330614	JAK1(p31.3)
chr1	65332548	65332664	JAK1(p31.3)
chr1	65332667	65332820	JAK1(p31.3)
chr1	65332828	65332891	JAK1(p31.3)
chr1	65334993	65335157	JAK1(p31.3)
chr1	65339052	65339094	JAK1(p31.3)
chr1	65339097	65339206	JAK1(p31.3)
chr1	65344707	65344831	JAK1(p31.3)
chr1	65348959	65349158	JAK1(p31.3)
chr1	65351941	65351987	JAK1(p31.3)
chr1	68942592	68942721	DEPDC1(p31.2)
chr1	68943493	68943655	DEPDC1(p31.2)
chr1	68944826	68945003	DEPDC1(p31.2)
chr1	68947122	68947295	DEPDC1(p31.2)
chr1	68947729	68947928	DEPDC1(p31.2)
chr1	68948043	68948122	DEPDC1(p31.2)
chr1	68948127	68948157	DEPDC1(p31.2)
chr1	68948229	68948466	DEPDC1(p31.2)
chr1	68948471	68948580	DEPDC1(p31.2)
chr1	68949632	68949773	DEPDC1(p31.2)
chr1	68952619	68952667	DEPDC1(p31.2)
chr1	68954056	68954092	DEPDC1(p31.2)
chr1	68954097	68954187	DEPDC1(p31.2)
chr1	68954598	68954717	DEPDC1(p31.2)
chr1	68955134	68955179	DEPDC1(p31.2)
chr1	68955182	68955291	DEPDC1(p31.2)
chr1	68960112	68960378	DEPDC1(p31.2)
chr1	68962634	68962722	DEPDC1,DEPDC1-AS1(p31.2)
chr1	78414412	78414459	FUBP1(p31.1)
chr1	78414839	78414985	FUBP1(p31.1)
chr1	78420939	78421014	FUBP1(p31.1)
chr1	78422256	78422296	FUBP1(p31.1)
chr1	78422302	78422385	FUBP1(p31.1)
chr1	78425868	78425948	FUBP1(p31.1)
chr1	78426028	78426156	FUBP1(p31.1)
chr1	78428454	78428615	FUBP1(p31.1)
chr1	78429258	78429400	FUBP1(p31.1)
chr1	78429746	78429847	FUBP1(p31.1)
chr1	78429938	78430041	FUBP1(p31.1)
chr1	78430330	78430432	FUBP1(p31.1)
chr1	78430554	78430653	FUBP1(p31.1)
chr1	78430752	78430800	FUBP1(p31.1)
chr1	78430801	78430915	FUBP1(p31.1)
chr1	78432377	78432435	FUBP1(p31.1)
chr1	78432567	78432639	FUBP1(p31.1)
chr1	78432732	78432785	FUBP1(p31.1)
chr1	78433310	78433350	FUBP1(p31.1)
chr1	78433848	78433887	FUBP1(p31.1)
chr1	78435608	78435681	FUBP1(p31.1)
chr1	78444568	78444610	FUBP1(p31.1)
chr1	78444616	78444725	FUBP1(p31.1)
chr1	82302647	82302742	ADGRL2(p31.1)
chr1	82372701	82372915	ADGRL2(p31.1)
chr1	82402411	82402521	ADGRL2(p31.1)
chr1	82408652	82408768	ADGRL2(p31.1)
chr1	82408771	82408827	ADGRL2(p31.1)
chr1	82408842	82408959	ADGRL2(p31.1)
chr1	82409027	82409435	ADGRL2(p31.1)
chr1	82415872	82416166	ADGRL2(p31.1)
chr1	82416701	82416805	ADGRL2(p31.1)
chr1	82417640	82417826	ADGRL2(p31.1)
chr1	82421560	82421742	ADGRL2(p31.1)
chr1	82431741	82431867	ADGRL2(p31.1)
chr1	82432087	82432293	ADGRL2(p31.1)
chr1	82433709	82433883	ADGRL2(p31.1)
chr1	82434861	82435071	ADGRL2(p31.1)
chr1	82435997	82436110	ADGRL2(p31.1)
chr1	82436116	82436218	ADGRL2(p31.1)
chr1	82437535	82437602	ADGRL2(p31.1)
chr1	82445552	82445644	ADGRL2(p31.1)
chr1	82447491	82447660	ADGRL2(p31.1)
chr1	82450266	82450387	ADGRL2(p31.1)
chr1	82450942	82451039	ADGRL2(p31.1)
chr1	82456074	82456321	ADGRL2(p31.1)
chr1	82456414	82456497	ADGRL2(p31.1)
chr1	82456534	82456673	ADGRL2(p31.1)
chr1	82456687	82456769	ADGRL2(p31.1)
chr1	85733294	85733374	BCL10(p22.3)
chr1	85733394	85733419	BCL10(p22.3)
chr1	85733425	85733568	BCL10(p22.3)
chr1	85733619	85733665	BCL10(p22.3)
chr1	85736300	85736511	BCL10(p22.3)
chr1	85736514	85736589	BCL10(p22.3)
chr1	85741978	85742060	BCL10,LOC646626(p22.3)
chr1	92712062	92712127	GLMN(p22.1)
chr1	92712132	92712203	GLMN(p22.1)
chr1	92712618	92712701	GLMN(p22.1)
chr1	92713434	92713546	GLMN(p22.1)
chr1	92728419	92728483	GLMN(p22.1)
chr1	92729179	92729224	GLMN(p22.1)
chr1	92729227	92729289	GLMN(p22.1)
chr1	92730110	92730195	GLMN(p22.1)
chr1	92731975	92732049	GLMN(p22.1)
chr1	92732256	92732298	GLMN(p22.1)
chr1	92733469	92733559	GLMN(p22.1)
chr1	92733554	92733559	GLMN(p22.1)
chr1	92733661	92733692	GLMN(p22.1)
chr1	92735279	92735333	GLMN(p22.1)
chr1	92737021	92737209	GLMN(p22.1)
chr1	92752046	92752149	GLMN(p22.1)
chr1	92754470	92754508	GLMN(p22.1)
chr1	92754517	92754708	GLMN(p22.1)
chr1	92755754	92755863	GLMN(p22.1)
chr1	92756974	92757007	GLMN(p22.1)
chr1	92757022	92757094	GLMN(p22.1)
chr1	92762960	92763086	GLMN(p22.1)
chr1	92763517	92763586	GLMN(p22.1)
chr1	93545042	93545088	MTF2(p22.1)
chr1	93575786	93575985	MTF2(p22.1)
chr1	93576101	93576183	MTF2(p22.1)
chr1	93580244	93580340	MTF2(p22.1)
chr1	93580544	93580645	MTF2(p22.1)
chr1	93581026	93581175	MTF2(p22.1)
chr1	93583901	93583997	MTF2(p22.1)
chr1	93584889	93584958	MTF2(p22.1)
chr1	93586105	93586229	MTF2(p22.1)
chr1	93592788	93592856	MTF2(p22.1)
chr1	93594834	93595005	MTF2(p22.1)
chr1	93599299	93599365	MTF2(p22.1)
chr1	93599484	93599537	MTF2(p22.1)
chr1	93599647	93599752	MTF2(p22.1)
chr1	93602226	93602589	MTF2(p22.1)
chr1	101185387	101185480	VCAM1(p21.2)
chr1	101186031	101186307	VCAM1(p21.2)
chr1	101188575	101188605	VCAM1(p21.2)
chr1	101188625	101188843	VCAM1(p21.2)
chr1	101188844	101188896	VCAM1(p21.2)
chr1	101190179	101190328	VCAM1(p21.2)
chr1	101190339	101190446	VCAM1(p21.2)
chr1	101194662	101194702	VCAM1(p21.2)
chr1	101194707	101194938	VCAM1(p21.2)
chr1	101196753	101196795	VCAM1(p21.2)
chr1	101196844	101197074	VCAM1(p21.2)
chr1	101197973	101198017	VCAM1(p21.2)
chr1	101198022	101198178	VCAM1(p21.2)
chr1	101200057	101200078	VCAM1(p21.2)
chr1	101200090	101200091	VCAM1(p21.2)
chr1	101200092	101200324	VCAM1(p21.2)
chr1	101203678	101203825	VCAM1(p21.2)
chr1	110232892	110232988	GSTM1(p13.3)
chr1	110233075	110233151	GSTM1(p13.3)
chr1	110882051	110882252	RBM15(p13.3)
chr1	110882311	110882519	RBM15(p13.3)
chr1	110882521	110882592	RBM15(p13.3)
chr1	110882637	110882712	RBM15(p13.3)
chr1	110882792	110882866	RBM15(p13.3)
chr1	110882882	110883034	RBM15(p13.3)
chr1	110883167	110883294	RBM15(p13.3)
chr1	110883412	110883514	RBM15(p13.3)
chr1	110883552	110883684	RBM15(p13.3)
chr1	110883749	110883898	RBM15(p13.3)
chr1	110883942	110884089	RBM15(p13.3)
chr1	110884162	110884290	RBM15(p13.3)
chr1	110884311	110884516	RBM15(p13.3)
chr1	110884558	110884709	RBM15(p13.3)
chr1	110884740	110884884	RBM15(p13.3)
chr1	110888160	110888265	RBM15(p13.3)
chr1	114940243	114940317	TRIM33(p13.2)
chr1	114940318	114940480	TRIM33(p13.2)
chr1	114940561	114940612	TRIM33(p13.2)
chr1	114942078	114942231	TRIM33(p13.2)
chr1	114944010	114944085	TRIM33(p13.2)
chr1	114945381	114945420	TRIM33(p13.2)
chr1	114945423	114945505	TRIM33(p13.2)
chr1	114948031	114948146	TRIM33(p13.2)
chr1	114948148	114948213	TRIM33(p13.2)
chr1	114948221	114948350	TRIM33(p13.2)
chr1	114949562	114949722	TRIM33(p13.2)
chr1	114951298	114951362	TRIM33(p13.2)
chr1	114952805	114952938	TRIM33(p13.2)
chr1	114964057	114964146	TRIM33(p13.2)
chr1	114964151	114964258	TRIM33(p13.2)
chr1	114967212	114967377	TRIM33(p13.2)
chr1	114968120	114968121	TRIM33(p13.2)
chr1	114968123	114968284	TRIM33(p13.2)
chr1	114968286	114968345	TRIM33(p13.2)
chr1	114969798	114969916	TRIM33(p13.2)
chr1	114970369	114970516	TRIM33(p13.2)
chr1	114973419	114973534	TRIM33(p13.2)
chr1	114976238	114976355	TRIM33(p13.2)
chr1	115005725	115005858	TRIM33(p13.2)
chr1	115006033	115006127	TRIM33(p13.2)
chr1	115006891	115007010	TRIM33(p13.2)
chr1	115053246	115053437	TRIM33(p13.2)
chr1	115053556	115053559	TRIM33(p13.2)
chr1	115053563	115053687	TRIM33(p13.2)
chr1	115251151	115251270	NRAS(p13.2)
chr1	115252189	115252349	NRAS(p13.2)
chr1	115256420	115256599	NRAS(p13.2)
chr1	115258670	115258798	NRAS(p13.2)
chr1	118165468	118165672	TENT5C(p12)
chr1	118165678	118165749	TENT5C(p12)
chr1	118165813	118165817	TENT5C(p12)
chr1	118165818	118165925	TENT5C(p12)
chr1	118165955	118166108	TENT5C(p12)
chr1	118166125	118166201	TENT5C(p12)
chr1	118166251	118166326	TENT5C(p12)
chr1	118166344	118166646	TENT5C(p12)
chr1	119958012	119958184	HSD3B2(p12)
chr1	119962040	119962205	HSD3B2(p12)
chr1	119964439	119964555	HSD3B2(p12)
chr1	119964571	119964707	HSD3B2(p12)
chr1	119964795	119964894	HSD3B2(p12)
chr1	119964956	119965100	HSD3B2(p12)
chr1	119965102	119965169	HSD3B2(p12)
chr1	120457963	120458228	NOTCH2(p12)
chr1	120458253	120458342	NOTCH2(p12)
chr1	120458343	120458416	NOTCH2(p12)
chr1	120458483	120458629	NOTCH2(p12)
chr1	120458683	120458765	NOTCH2(p12)
chr1	120458843	120459021	NOTCH2(p12)
chr1	120459178	120459259	NOTCH2(p12)
chr1	120460287	120460385	NOTCH2(p12)
chr1	120461028	120461176	NOTCH2(p12)
chr1	120461934	120462103	NOTCH2(p12)
chr1	120462106	120462236	NOTCH2(p12)
chr1	120462851	120462892	NOTCH2(p12)
chr1	120462896	120463020	NOTCH2(p12)
chr1	120464335	120464432	NOTCH2(p12)
chr1	120464858	120465069	NOTCH2(p12)
chr1	120465258	120465401	NOTCH2(p12)
chr1	120466259	120466556	NOTCH2(p12)
chr1	120467927	120468166	NOTCH2(p12)
chr1	120468208	120468429	NOTCH2(p12)
chr1	120469121	120469231	NOTCH2(p12)
chr1	120471598	120471835	NOTCH2(p12)
chr1	120478094	120478227	NOTCH2(p12)
chr1	120479904	120480089	NOTCH2(p12)
chr1	120480479	120480633	NOTCH2(p12)
chr1	120483177	120483379	NOTCH2(p12)
chr1	120484148	120484317	NOTCH2(p12)
chr1	120484321	120484377	NOTCH2(p12)
chr1	120491036	120491189	NOTCH2(p12)
chr1	120491629	120491749	NOTCH2(p12)
chr1	120493346	120493460	NOTCH2(p12)
chr1	120496165	120496205	NOTCH2(p12)
chr1	120496206	120496311	NOTCH2(p12)
chr1	120497665	120497855	NOTCH2(p12)
chr1	120502014	120502125	NOTCH2(p12)
chr1	120506196	120506430	NOTCH2(p12)
chr1	120508075	120508189	NOTCH2(p12)
chr1	120508998	120509112	NOTCH2(p12)
chr1	120510055	120510244	NOTCH2(p12)
chr1	120510699	120510855	NOTCH2(p12)
chr1	120512133	120512176	NOTCH2(p12)
chr1	120512181	120512367	NOTCH2(p12)
chr1	120529582	120529705	NOTCH2(p12)
chr1	120539619	120539950	NOTCH2,NOTCH2NLR(p12)
chr1	120547951	120547988	NOTCH2,NOTCH2NLR(p12)
chr1	120547996	120548211	NOTCH2,NOTCH2NLR(p12)
chr1	120572528	120572596	NOTCH2,NOTCH2NLR(p12)
chr1	120611947	120612044	NOTCH2,NOTCH2NLR(p11.2)
chr1	144852381	144852453	NBPF20,NBPF19,NBPF9,LOC100996724,PDE4DIP(q21.1)
chr1	144854164	144854202	NBPF20,NBPF19,NBPF9,LOC100996724,PDE4DIP(q21.1)
chr1	144854517	144854573	NBPF20,NBPF19,NBPF9,LOC100996724,PDE4DIP(q21.1)
chr1	144854609	144854656	NBPF20,NBPF19,NBPF9,LOC100996724,PDE4DIP(q21.1)
chr1	144855742	144855809	NBPF20,NBPF19,NBPF9,LOC100996724,PDE4DIP(q21.1)
chr1	144855840	144855883	NBPF20,NBPF19,NBPF9,LOC100996724,PDE4DIP(q21.1)
chr1	144856815	144857042	NBPF20,NBPF19,NBPF9,LOC100996724,PDE4DIP(q21.1)
chr1	144857611	144857683	NBPF20,NBPF19,NBPF9,LOC100996724,PDE4DIP(q21.1)
chr1	144857687	144857728	NBPF20,NBPF19,NBPF9,LOC100996724,PDE4DIP(q21.1)
chr1	144859764	144859953	NBPF20,NBPF19,NBPF9,LOC100996724,PDE4DIP(q21.1)
chr1	144859954	144859981	NBPF20,NBPF19,NBPF9,LOC100996724,PDE4DIP(q21.1)
chr1	144863317	144863442	NBPF20,NBPF19,NBPF9,LOC100996724,PDE4DIP(q21.1)
chr1	144864134	144864176	NBPF20,NBPF19,NBPF9,LOC100996724,PDE4DIP(q21.1)
chr1	144864179	144864276	NBPF20,NBPF19,NBPF9,LOC100996724,PDE4DIP(q21.1)
chr1	144864278	144864324	NBPF20,NBPF19,NBPF9,LOC100996724,PDE4DIP(q21.1)
chr1	144865809	144865929	NBPF20,NBPF19,NBPF9,LOC100996724,PDE4DIP(q21.1)
chr1	144866591	144866676	NBPF20,NBPF19,NBPF9,LOC100996724,PDE4DIP(q21.1)
chr1	144866681	144866723	NBPF20,NBPF19,NBPF9,LOC100996724,PDE4DIP(q21.1)
chr1	144867920	144868172	NBPF20,NBPF19,NBPF9,LOC100996724,PDE4DIP(q21.1)
chr1	144871695	144871881	NBPF20,NBPF19,NBPF9,LOC100996724,PDE4DIP(q21.1)
chr1	144873876	144874029	NBPF20,NBPF19,NBPF9,LOC100996724,PDE4DIP(q21.1)
chr1	144874680	144874904	NBPF20,NBPF19,NBPF9,LOC100996724,PDE4DIP(q21.1)
chr1	144875976	144876028	NBPF20,NBPF19,NBPF9,LOC100996724,PDE4DIP(q21.1)
chr1	144877044	144877122	NBPF20,NBPF19,NBPF9,LOC100996724,PDE4DIP(q21.1)
chr1	144877139	144877212	NBPF20,NBPF19,NBPF9,LOC100996724,PDE4DIP(q21.1)
chr1	144879034	144879102	NBPF20,NBPF19,NBPF9,LOC100996724,PDE4DIP(q21.1)
chr1	144879271	144879300	NBPF20,NBPF19,NBPF9,LOC100996724,PDE4DIP(q21.1)
chr1	144879360	144879432	NBPF20,NBPF19,NBPF9,LOC100996724,PDE4DIP(q21.1)
chr1	144879455	144879471	NBPF20,NBPF19,NBPF9,LOC100996724,PDE4DIP(q21.1)
chr1	144879486	144879532	NBPF20,NBPF19,NBPF9,LOC100996724,PDE4DIP(q21.1)
chr1	144880741	144880812	NBPF20,NBPF19,NBPF9,LOC100996724,PDE4DIP(q21.1)
chr1	144880813	144880861	NBPF20,NBPF19,NBPF9,LOC100996724,PDE4DIP(q21.1)
chr1	144881429	144881472	NBPF20,NBPF19,NBPF9,LOC100996724,PDE4DIP(q21.1)
chr1	144881537	144881622	NBPF20,NBPF19,NBPF9,LOC100996724,PDE4DIP(q21.1)
chr1	144882445	144882558	NBPF20,NBPF19,NBPF9,LOC100996724,PDE4DIP(q21.1)
chr1	144882570	144882862	NBPF20,NBPF19,NBPF9,LOC100996724,PDE4DIP(q21.1)
chr1	144886096	144886227	NBPF20,NBPF19,NBPF9,LOC100996724,PDE4DIP(q21.1)
chr1	144886229	144886297	NBPF20,NBPF19,NBPF9,LOC100996724,PDE4DIP(q21.1)
chr1	144892173	144892219	NBPF20,NBPF19,NBPF9,LOC100996724,PDE4DIP(q21.1)
chr1	144892500	144892589	NBPF20,NBPF19,NBPF9,LOC100996724,PDE4DIP(q21.1)
chr1	144903076	144903178	NBPF20,NBPF19,NBPF9,LOC100996724,PDE4DIP(q21.1)
chr1	144904624	144904737	NBPF20,NBPF19,NBPF9,LOC100996724,PDE4DIP(q21.1)
chr1	144906058	144906196	NBPF20,NBPF19,NBPF9,LOC100996724,PDE4DIP(q21.1)
chr1	144906420	144906537	NBPF20,NBPF19,NBPF9,LOC100996724,PDE4DIP(q21.1)
chr1	144909885	144909960	NBPF20,NBPF19,NBPF9,LOC100996724,PDE4DIP(q21.1)
chr1	144911881	144911963	NBPF20,NBPF19,NBPF9,LOC100996724,PDE4DIP(q21.1)
chr1	144912129	144912294	NBPF20,NBPF19,NBPF9,LOC100996724,PDE4DIP(q21.1)
chr1	144915444	144915639	NBPF20,NBPF19,NBPF9,LOC100996724,PDE4DIP(q21.1)
chr1	144916569	144916749	NBPF20,NBPF19,NBPF9,LOC100996724,PDE4DIP(q21.1)
chr1	144917498	144917636	NBPF20,NBPF19,NBPF9,LOC100996724,PDE4DIP(q21.1)
chr1	144917818	144917885	NBPF20,NBPF19,NBPF9,LOC100996724,PDE4DIP(q21.1)
chr1	144917886	144917932	NBPF20,NBPF19,NBPF9,LOC100996724,PDE4DIP(q21.1)
chr1	144918832	144918991	NBPF20,NBPF19,NBPF9,LOC100996724,PDE4DIP(q21.1)
chr1	144921834	144922047	NBPF20,NBPF19,NBPF9,LOC100996724,PDE4DIP(q21.1)
chr1	144922186	144922279	NBPF20,NBPF19,NBPF9,LOC100996724,PDE4DIP(q21.1)
chr1	144922518	144922638	NBPF20,NBPF19,NBPF9,LOC100996724,PDE4DIP(q21.1)
chr1	144923689	144923821	NBPF20,NBPF19,NBPF9,LOC100996724,PDE4DIP(q21.1)
chr1	144930583	144930699	NBPF20,NBPF19,NBPF9,LOC100996724,PDE4DIP(q21.1)
chr1	144930713	144930784	NBPF20,NBPF19,NBPF9,LOC100996724,PDE4DIP(q21.1)
chr1	144930787	144930812	NBPF20,NBPF19,NBPF9,LOC100996724,PDE4DIP(q21.1)
chr1	144930823	144930907	NBPF20,NBPF19,NBPF9,LOC100996724,PDE4DIP(q21.1)
chr1	144930943	144931032	NBPF20,NBPF19,NBPF9,LOC100996724,PDE4DIP(q21.1)
chr1	144931035	144931112	NBPF20,NBPF19,NBPF9,LOC100996724,PDE4DIP(q21.1)
chr1	144931143	144931589	NBPF20,NBPF19,NBPF9,LOC100996724,PDE4DIP(q21.1)
chr1	144931592	144931637	NBPF20,NBPF19,NBPF9,LOC100996724,PDE4DIP(q21.1)
chr1	144946624	144946742	NBPF20,NBPF19,NBPF9,LOC100996724,PDE4DIP(q21.1)
chr1	144952163	144952237	NBPF20,NBPF19,NBPF9,LOC100996724,PDE4DIP(q21.1)
chr1	144952249	144952376	NBPF20,NBPF19,NBPF9,LOC100996724,PDE4DIP(q21.1)
chr1	144955215	144955292	NBPF20,NBPF19,NBPF9,LOC100996724,PDE4DIP(q21.1)
chr1	144994590	144994701	NBPF20,NBPF19,NBPF9,LOC100996724,PDE4DIP(q21.1)
chr1	145015859	145015892	NBPF20,NBPF19,NBPF9,LOC100996724,PDE4DIP(q21.1)
chr1	145015897	145016011	NBPF20,NBPF19,NBPF9,LOC100996724,PDE4DIP(q21.1)
chr1	145021111	145021167	NBPF20,NBPF19,NBPF9,LOC100996724,PDE4DIP(q21.1)
chr1	145075629	145075872	NBPF20,NBPF19,NBPF9,PDE4DIP(q21.1)
chr1	147083601	147083688	NBPF19,BCL9(q21.2)
chr1	147084681	147084786	NBPF19,BCL9(q21.2)
chr1	147084796	147084954	NBPF19,BCL9(q21.2)
chr1	147084956	147084998	NBPF19,BCL9(q21.2)
chr1	147086225	147086340	NBPF19,BCL9(q21.2)
chr1	147086349	147086415	NBPF19,BCL9(q21.2)
chr1	147087602	147087702	NBPF19,BCL9(q21.2)
chr1	147090621	147090800	NBPF19,BCL9(q21.2)
chr1	147090922	147091079	NBPF19,BCL9(q21.2)
chr1	147091126	147091226	NBPF19,BCL9(q21.2)
chr1	147091228	147091298	NBPF19,BCL9(q21.2)
chr1	147091424	147091533	NBPF19,BCL9(q21.2)
chr1	147091596	147091785	NBPF19,BCL9(q21.2)
chr1	147091803	147091890	NBPF19,BCL9(q21.2)
chr1	147091924	147092064	NBPF19,BCL9(q21.2)
chr1	147092092	147092173	NBPF19,BCL9(q21.2)
chr1	147092281	147092442	NBPF19,BCL9(q21.2)
chr1	147092455	147092779	NBPF19,BCL9(q21.2)
chr1	147094071	147094332	NBPF19,BCL9(q21.2)
chr1	147095642	147095790	NBPF19,BCL9(q21.2)
chr1	147095797	147095993	NBPF19,BCL9(q21.2)
chr1	147095995	147096172	NBPF19,BCL9(q21.2)
chr1	147096177	147096246	NBPF19,BCL9(q21.2)
chr1	147096248	147096323	NBPF19,BCL9(q21.2)
chr1	147096407	147096593	NBPF19,BCL9(q21.2)
chr1	147096623	147096722	NBPF19,BCL9(q21.2)
chr1	150549814	150549967	MCL1(q21.3)
chr1	150550723	150550939	MCL1(q21.3)
chr1	150551318	150551392	MCL1(q21.3)
chr1	150551418	150551542	MCL1(q21.3)
chr1	150551579	150551858	MCL1(q21.3)
chr1	150551888	150551954	MCL1(q21.3)
chr1	150784475	150784586	ARNT(q21.3)
chr1	150785647	150785814	ARNT(q21.3)
chr1	150786552	150786715	ARNT(q21.3)
chr1	150788734	150788882	ARNT(q21.3)
chr1	150789263	150789366	ARNT(q21.3)
chr1	150789557	150789678	ARNT(q21.3)
chr1	150789836	150789909	ARNT(q21.3)
chr1	150790395	150790506	ARNT(q21.3)
chr1	150795669	150795821	ARNT(q21.3)
chr1	150799018	150799093	ARNT(q21.3)
chr1	150801568	150801703	ARNT(q21.3)
chr1	150802379	150802456	ARNT(q21.3)
chr1	150804293	150804379	ARNT(q21.3)
chr1	150804809	150804875	ARNT(q21.3)
chr1	150807013	150807116	ARNT(q21.3)
chr1	150808755	150808967	ARNT(q21.3)
chr1	150811916	150811979	ARNT(q21.3)
chr1	150811980	150811989	ARNT(q21.3)
chr1	150812006	150812130	ARNT(q21.3)
chr1	150814899	150814944	ARNT(q21.3)
chr1	150818738	150818783	ARNT(q21.3)
chr1	150825237	150825282	ARNT(q21.3)
chr1	150830824	150830936	ARNT(q21.3)
chr1	150849018	150849059	ARNT(q21.3)
chr1	150900179	150900216	SETDB1(q21.3)
chr1	150900243	150900450	SETDB1(q21.3)
chr1	150902442	150902594	SETDB1(q21.3)
chr1	150912415	150912450	SETDB1(q21.3)
chr1	150913804	150913904	SETDB1(q21.3)
chr1	150915038	150915164	SETDB1(q21.3)
chr1	150915327	150915529	SETDB1(q21.3)
chr1	150916395	150916469	SETDB1(q21.3)
chr1	150917393	150917603	SETDB1(q21.3)
chr1	150919361	150919488	SETDB1(q21.3)
chr1	150921597	150921754	SETDB1(q21.3)
chr1	150921845	150921982	SETDB1(q21.3)
chr1	150922933	150923154	SETDB1(q21.3)
chr1	150923218	150923360	SETDB1(q21.3)
chr1	150923365	150923397	SETDB1(q21.3)
chr1	150923458	150923554	SETDB1(q21.3)
chr1	150923840	150923957	SETDB1(q21.3)
chr1	150931653	150931823	SETDB1(q21.3)
chr1	150933113	150933428	SETDB1(q21.3)
chr1	150933430	150933619	SETDB1(q21.3)
chr1	150934605	150934634	SETDB1(q21.3)
chr1	150935062	150935195	SETDB1(q21.3)
chr1	150935449	150935615	SETDB1(q21.3)
chr1	150936005	150936114	SETDB1(q21.3)
chr1	150936120	150936205	SETDB1(q21.3)
chr1	150936470	150936559	SETDB1(q21.3)
chr1	150936722	150936858	SETDB1(q21.3)
chr1	151039694	151039738	MLLT11(q21.3)
chr1	151039745	151039906	MLLT11(q21.3)
chr1	154130163	154130205	TPM3(q21.3)
chr1	154131413	154131524	TPM3(q21.3)
chr1	154140378	154140416	TPM3(q21.3)
chr1	154141780	154141859	TPM3(q21.3)
chr1	154142908	154142927	TPM3(q21.3)
chr1	154143128	154143187	TPM3(q21.3)
chr1	154143888	154143964	TPM3(q21.3)
chr1	154144543	154144580	TPM3(q21.3)
chr1	154145418	154145454	TPM3(q21.3)
chr1	154145638	154145677	TPM3(q21.3)
chr1	154148688	154148724	TPM3(q21.3)
chr1	154155463	154155505	TPM3(q21.3)
chr1	154163661	154163787	TPM3(q21.3)
chr1	154164377	154164533	TPM3(q21.3)
chr1	154378087	154378190	IL6R-AS1,IL6R(q21.3)
chr1	154401671	154401920	IL6R(q21.3)
chr1	154402958	154403082	IL6R(q21.3)
chr1	154406994	154407176	IL6R(q21.3)
chr1	154407498	154407632	IL6R(q21.3)
chr1	154408444	154408586	IL6R(q21.3)
chr1	154420600	154420647	IL6R(q21.3)
chr1	154422386	154422456	IL6R(q21.3)
chr1	154426963	154427057	IL6R(q21.3)
chr1	154437609	154437713	IL6R(q21.3)
chr1	154437720	154437827	IL6R(q21.3)
chr1	154936250	154936407	SHC1(q21.3)
chr1	154938018	154938114	SHC1(q21.3)
chr1	154938162	154938257	SHC1(q21.3)
chr1	154938421	154938553	SHC1(q21.3)
chr1	154938541	154938553	SHC1(q21.3)
chr1	154938637	154938707	SHC1(q21.3)
chr1	154938794	154938993	SHC1(q21.3)
chr1	154940146	154940273	SHC1(q21.3)
chr1	154940455	154940507	SHC1(q21.3)
chr1	154940679	154940733	SHC1(q21.3)
chr1	154940970	154941090	SHC1(q21.3)
chr1	154941246	154941310	SHC1(q21.3)
chr1	154941853	154941924	SHC1(q21.3)
chr1	154942507	154942675	SHC1(q21.3)
chr1	155158585	155158685	MUC1(q22)
chr1	155159700	155159850	MUC1(q22)
chr1	155159930	155159986	MUC1(q22)
chr1	155160201	155160292	MUC1(q22)
chr1	155160483	155160523	MUC1(q22)
chr1	155160638	155160688	MUC1(q22)
chr1	155162576	155162657	MUC1(q22)
chr1	155247373	155247577	HCN3(q22)
chr1	155247586	155247659	HCN3(q22)
chr1	155252201	155252248	HCN3(q22)
chr1	155252250	155252428	HCN3(q22)
chr1	155252436	155252631	HCN3(q22)
chr1	155253764	155253869	HCN3(q22)
chr1	155253875	155253926	HCN3(q22)
chr1	155254329	155254535	HCN3(q22)
chr1	155254955	155255102	HCN3(q22)
chr1	155255514	155255755	HCN3(q22)
chr1	155256963	155257128	HCN3(q22)
chr1	155257571	155257679	HCN3(q22)
chr1	155257723	155257843	HCN3(q22)
chr1	155257906	155258015	HCN3(q22)
chr1	155258043	155258258	HCN3(q22)
chr1	155307425	155307542	ASH1L(q22)
chr1	155307879	155307983	ASH1L(q22)
chr1	155307995	155308005	ASH1L(q22)
chr1	155308020	155308169	ASH1L(q22)
chr1	155309118	155309159	ASH1L(q22)
chr1	155311726	155311893	ASH1L(q22)
chr1	155313104	155313140	ASH1L(q22)
chr1	155313145	155313277	ASH1L(q22)
chr1	155313394	155313533	ASH1L(q22)
chr1	155313973	155314064	ASH1L(q22)
chr1	155316140	155316173	ASH1L,MIR555(q22)
chr1	155317446	155317695	ASH1L(q22)
chr1	155319117	155319250	ASH1L(q22)
chr1	155319332	155319387	ASH1L(q22)
chr1	155322496	155322649	ASH1L(q22)
chr1	155324263	155324421	ASH1L(q22)
chr1	155327106	155327201	ASH1L(q22)
chr1	155327375	155327540	ASH1L(q22)
chr1	155330091	155330200	ASH1L(q22)
chr1	155340294	155340441	ASH1L(q22)
chr1	155340571	155340739	ASH1L(q22)
chr1	155348071	155348180	ASH1L(q22)
chr1	155348293	155348339	ASH1L(q22)
chr1	155349833	155349907	ASH1L(q22)
chr1	155365249	155365344	ASH1L(q22)
chr1	155385534	155385570	ASH1L(q22)
chr1	155385575	155385709	ASH1L(q22)
chr1	155408122	155408159	ASH1L(q22)
chr1	155408165	155408420	ASH1L(q22)
chr1	155408468	155408608	ASH1L(q22)
chr1	155408617	155408693	ASH1L(q22)
chr1	155408780	155408859	ASH1L(q22)
chr1	155429587	155429689	ASH1L(q22)
chr1	155447676	155447786	ASH1L(q22)
chr1	155447800	155447861	ASH1L(q22)
chr1	155447865	155447945	ASH1L(q22)
chr1	155447956	155448127	ASH1L(q22)
chr1	155448151	155448225	ASH1L(q22)
chr1	155448231	155448332	ASH1L(q22)
chr1	155448436	155448506	ASH1L(q22)
chr1	155448541	155448791	ASH1L(q22)
chr1	155448858	155449112	ASH1L(q22)
chr1	155449177	155449400	ASH1L(q22)
chr1	155449511	155449651	ASH1L(q22)
chr1	155449700	155449701	ASH1L(q22)
chr1	155449705	155449762	ASH1L(q22)
chr1	155449776	155449907	ASH1L(q22)
chr1	155449998	155450040	ASH1L(q22)
chr1	155450050	155450119	ASH1L(q22)
chr1	155450251	155450393	ASH1L(q22)
chr1	155450401	155450508	ASH1L(q22)
chr1	155450631	155450663	ASH1L(q22)
chr1	155450675	155450833	ASH1L(q22)
chr1	155450901	155450945	ASH1L(q22)
chr1	155450950	155451024	ASH1L(q22)
chr1	155451025	155451144	ASH1L(q22)
chr1	155451181	155451228	ASH1L(q22)
chr1	155451230	155451370	ASH1L(q22)
chr1	155451391	155451463	ASH1L(q22)
chr1	155451498	155451794	ASH1L(q22)
chr1	155451809	155451884	ASH1L(q22)
chr1	155451906	155452035	ASH1L(q22)
chr1	155452050	155452230	ASH1L(q22)
chr1	155490915	155491064	ASH1L(q22)
chr1	155491079	155491305	ASH1L(q22)
chr1	156737535	156737644	PRCC(q23.1)
chr1	156737665	156737787	PRCC(q23.1)
chr1	156737845	156738031	PRCC(q23.1)
chr1	156752073	156752121	PRCC(q23.1)
chr1	156756399	156756438	PRCC(q23.1)
chr1	156756440	156756509	PRCC(q23.1)
chr1	156756524	156756701	PRCC(q23.1)
chr1	156756753	156756824	PRCC(q23.1)
chr1	156756844	156756944	PRCC(q23.1)
chr1	156761488	156761584	PRCC(q23.1)
chr1	156764456	156764600	PRCC(q23.1)
chr1	156767067	156767133	PRCC(q23.1)
chr1	156770165	156770283	PRCC(q23.1)
chr1	156785585	156785630	SH2D2A,NTRK1(q23.1)
chr1	156811872	156811903	NTRK1,INSRR(q23.1)
chr1	156811985	156812032	NTRK1,INSRR(q23.1)
chr1	156830695	156830938	NTRK1(q23.1)
chr1	156834145	156834220	NTRK1(q23.1)
chr1	156834519	156834591	NTRK1(q23.1)
chr1	156836701	156836770	NTRK1(q23.1)
chr1	156837895	156838041	NTRK1(q23.1)
chr1	156838296	156838439	NTRK1(q23.1)
chr1	156841414	156841547	NTRK1(q23.1)
chr1	156843424	156843470	NTRK1(q23.1)
chr1	156843478	156843751	NTRK1(q23.1)
chr1	156844174	156844192	NTRK1(q23.1)
chr1	156844362	156844418	NTRK1(q23.1)
chr1	156844697	156844800	NTRK1(q23.1)
chr1	156845311	156845458	NTRK1(q23.1)
chr1	156845871	156846002	NTRK1(q23.1)
chr1	156846191	156846309	NTRK1(q23.1)
chr1	156848913	156849135	NTRK1(q23.1)
chr1	156849790	156849949	NTRK1(q23.1)
chr1	156851248	156851463	NTRK1(q23.1)
chr1	157545278	157545400	FCRL4(q23.1)
chr1	157545488	157545520	FCRL4(q23.1)
chr1	157548263	157548332	FCRL4(q23.1)
chr1	157548559	157548642	FCRL4(q23.1)
chr1	157550110	157550138	FCRL4(q23.1)
chr1	157551320	157551434	FCRL4(q23.1)
chr1	157555957	157556002	FCRL4(q23.1)
chr1	157556003	157556005	FCRL4(q23.1)
chr1	157556012	157556245	FCRL4(q23.1)
chr1	157557065	157557121	FCRL4(q23.1)
chr1	157557124	157557132	FCRL4(q23.1)
chr1	157557145	157557350	FCRL4(q23.1)
chr1	157557654	157557909	FCRL4(q23.1)
chr1	157558993	157559029	FCRL4(q23.1)
chr1	157559038	157559112	FCRL4(q23.1)
chr1	157559147	157559248	FCRL4(q23.1)
chr1	157566117	157566138	FCRL4(q23.1)
chr1	157567703	157567756	FCRL4(q23.1)
chr1	161017478	161017767	ARHGAP30(q23.3)
chr1	161017794	161017867	ARHGAP30(q23.3)
chr1	161017905	161018050	ARHGAP30(q23.3)
chr1	161018169	161018395	ARHGAP30(q23.3)
chr1	161018424	161018495	ARHGAP30(q23.3)
chr1	161018498	161018527	ARHGAP30(q23.3)
chr1	161018594	161018785	ARHGAP30(q23.3)
chr1	161018816	161019092	ARHGAP30(q23.3)
chr1	161019213	161019473	ARHGAP30(q23.3)
chr1	161021123	161021367	ARHGAP30(q23.3)
chr1	161021467	161021505	ARHGAP30(q23.3)
chr1	161022083	161022153	ARHGAP30(q23.3)
chr1	161022229	161022333	ARHGAP30(q23.3)
chr1	161022415	161022587	ARHGAP30(q23.3)
chr1	161023047	161023175	ARHGAP30(q23.3)
chr1	161024155	161024263	ARHGAP30(q23.3)
chr1	161024412	161024495	ARHGAP30(q23.3)
chr1	161026177	161026322	ARHGAP30(q23.3)
chr1	161029403	161029506	ARHGAP30(q23.3)
chr1	161039317	161039425	ARHGAP30(q23.3)
chr1	161284173	161284195	SDHC(q23.3)
chr1	161298185	161298287	SDHC(q23.3)
chr1	161641215	161641439	FCGR2B(q23.3)
chr1	161642764	161642811	FCGR2B(q23.3)
chr1	161642824	161643019	FCGR2B(q23.3)
chr1	161643749	161643863	FCGR2B(q23.3)
chr1	161645046	161645103	FCGR2B(q23.3)
chr1	161647117	161647155	FCGR2B(q23.3)
chr1	161647265	161647383	FCGR2B(q23.3)
chr1	164529026	164529250	PBX1(q23.3)
chr1	164532474	164532548	PBX1(q23.3)
chr1	164768935	164768994	PBX1(q23.3)
chr1	164769007	164769126	PBX1(q23.3)
chr1	164776778	164776914	PBX1(q23.3)
chr1	164781226	164781386	PBX1(q23.3)
chr1	164789308	164789421	PBX1(q23.3)
chr1	164790773	164790863	PBX1(q23.3)
chr1	164815820	164815936	PBX1(q23.3)
chr1	170633333	170633588	PRRX1(q24.2)
chr1	170688890	170689042	PRRX1(q24.2)
chr1	170695373	170695403	PRRX1(q24.2)
chr1	170695408	170695542	PRRX1(q24.2)
chr1	170699417	170699488	PRRX1(q24.2)
chr1	170705188	170705332	PRRX1(q24.2)
chr1	171605039	171605360	MYOC(q24.3)
chr1	171605399	171605499	MYOC(q24.3)
chr1	171605574	171605689	MYOC(q24.3)
chr1	171605759	171605849	MYOC(q24.3)
chr1	171607736	171607862	MYOC(q24.3)
chr1	171621147	171621402	MYOC(q24.3)
chr1	171621498	171621773	MYOC(q24.3)
chr1	177198992	177199281	BRINP2(q25.2)
chr1	177225054	177225093	BRINP2(q25.2)
chr1	177225101	177225147	BRINP2(q25.2)
chr1	177225189	177225245	BRINP2(q25.2)
chr1	177226311	177226518	BRINP2(q25.2)
chr1	177242623	177242729	BRINP2(q25.2)
chr1	177245363	177245570	BRINP2(q25.2)
chr1	177247698	177247921	BRINP2(q25.2)
chr1	177249547	177249592	BRINP2(q25.2)
chr1	177249596	177249805	BRINP2(q25.2)
chr1	177249918	177250060	BRINP2(q25.2)
chr1	177250062	177250213	BRINP2(q25.2)
chr1	177250277	177250403	BRINP2(q25.2)
chr1	177250420	177250632	BRINP2(q25.2)
chr1	179076824	179076965	ABL2(q25.2)
chr1	179076969	179077129	ABL2(q25.2)
chr1	179077183	179077324	ABL2(q25.2)
chr1	179077362	179077570	ABL2(q25.2)
chr1	179077572	179077859	ABL2(q25.2)
chr1	179077887	179077963	ABL2(q25.2)
chr1	179078075	179078197	ABL2(q25.2)
chr1	179078247	179078531	ABL2(q25.2)
chr1	179079416	179079590	ABL2(q25.2)
chr1	179081443	179081533	ABL2(q25.2)
chr1	179084012	179084165	ABL2(q25.2)
chr1	179086466	179086512	ABL2(q25.2)
chr1	179086514	179086651	ABL2(q25.2)
chr1	179087721	179087899	ABL2(q25.2)
chr1	179089324	179089409	ABL2(q25.2)
chr1	179090729	179090863	ABL2(q25.2)
chr1	179090871	179090988	ABL2(q25.2)
chr1	179095511	179095758	ABL2(q25.2)
chr1	179095771	179095807	ABL2(q25.2)
chr1	179100460	179100616	ABL2(q25.2)
chr1	179112067	179112208	ABL2(q25.2)
chr1	179198375	179198558	ABL2(q25.2)
chr1	182544484	182544713	RNASEL(q25.3)
chr1	182545395	182545524	RNASEL(q25.3)
chr1	182550359	182550492	RNASEL(q25.3)
chr1	182553215	182553301	RNASEL(q25.3)
chr1	182554461	182554697	RNASEL(q25.3)
chr1	182554745	182554823	RNASEL(q25.3)
chr1	182554881	182554960	RNASEL(q25.3)
chr1	182554961	182555153	RNASEL(q25.3)
chr1	182555226	182555311	RNASEL(q25.3)
chr1	182555384	182555500	RNASEL(q25.3)
chr1	182555555	182555849	RNASEL(q25.3)
chr1	182615844	182616052	RGS8(q25.3)
chr1	182617285	182617438	RGS8(q25.3)
chr1	182635103	182635168	RGS8(q25.3)
chr1	182636006	182636108	RGS8(q25.3)
chr1	182638758	182638810	RGS8(q25.3)
chr1	182640791	182640865	RGS8(q25.3)
chr1	185056683	185056772	RNF2(q25.3)
chr1	185060721	185060871	RNF2(q25.3)
chr1	185062192	185062235	RNF2(q25.3)
chr1	185062241	185062408	RNF2(q25.3)
chr1	185067203	185067420	RNF2(q25.3)
chr1	185068922	185069087	RNF2(q25.3)
chr1	185069331	185069449	RNF2(q25.3)
chr1	186283760	186283856	TPR(q31.1)
chr1	186286613	186286732	TPR(q31.1)
chr1	186287583	186287735	TPR(q31.1)
chr1	186287864	186287959	TPR(q31.1)
chr1	186289443	186289550	TPR(q31.1)
chr1	186291449	186291544	TPR(q31.1)
chr1	186291649	186291718	TPR(q31.1)
chr1	186292817	186292939	TPR(q31.1)
chr1	186292957	186293002	TPR(q31.1)
chr1	186294895	186294986	TPR(q31.1)
chr1	186296591	186296789	TPR(q31.1)
chr1	186300629	186300713	TPR(q31.1)
chr1	186301326	186301464	TPR(q31.1)
chr1	186302293	186302526	TPR(q31.1)
chr1	186303456	186303503	TPR(q31.1)
chr1	186303505	186303665	TPR(q31.1)
chr1	186304199	186304261	TPR(q31.1)
chr1	186304469	186304675	TPR(q31.1)
chr1	186305627	186305668	TPR(q31.1)
chr1	186305675	186305826	TPR(q31.1)
chr1	186306144	186306288	TPR(q31.1)
chr1	186307164	186307375	TPR(q31.1)
chr1	186308773	186308904	TPR(q31.1)
chr1	186310159	186310291	TPR(q31.1)
chr1	186310383	186310521	TPR(q31.1)
chr1	186312457	186312605	TPR(q31.1)
chr1	186313052	186313079	TPR(q31.1)
chr1	186313085	186313222	TPR(q31.1)
chr1	186313506	186313710	TPR(q31.1)
chr1	186314711	186314828	TPR(q31.1)
chr1	186315266	186315419	TPR(q31.1)
chr1	186316423	186316590	TPR(q31.1)
chr1	186319354	186319520	TPR(q31.1)
chr1	186320461	186320602	TPR(q31.1)
chr1	186321107	186321242	TPR(q31.1)
chr1	186322819	186322982	TPR(q31.1)
chr1	186324541	186324642	TPR(q31.1)
chr1	186324645	186324690	TPR(q31.1)
chr1	186324766	186324900	TPR(q31.1)
chr1	186325417	186325581	TPR(q31.1)
chr1	186326528	186326570	TPR(q31.1)
chr1	186326575	186326755	TPR(q31.1)
chr1	186327674	186327782	TPR(q31.1)
chr1	186328930	186329121	TPR(q31.1)
chr1	186329404	186329496	TPR(q31.1)
chr1	186329896	186330037	TPR(q31.1)
chr1	186330753	186330841	TPR(q31.1)
chr1	186330837	186330841	TPR(q31.1)
chr1	186330920	186330979	TPR(q31.1)
chr1	186331419	186331512	TPR(q31.1)
chr1	186331968	186332011	TPR(q31.1)
chr1	186332015	186332059	TPR(q31.1)
chr1	186332062	186332133	TPR(q31.1)
chr1	186332473	186332577	TPR(q31.1)
chr1	186337017	186337114	TPR(q31.1)
chr1	186340101	186340175	TPR(q31.1)
chr1	186342490	186342595	TPR(q31.1)
chr1	186344009	186344196	TPR(q31.1)
chr1	193091303	193091461	CDC73(q31.2)
chr1	193094241	193094347	CDC73(q31.2)
chr1	193099303	193099373	CDC73(q31.2)
chr1	193104520	193104583	CDC73(q31.2)
chr1	193104666	193104719	CDC73(q31.2)
chr1	193107214	193107303	CDC73(q31.2)
chr1	193110990	193111196	CDC73(q31.2)
chr1	193116996	193117095	CDC73(q31.2)
chr1	193119433	193119512	CDC73(q31.2)
chr1	193121509	193121574	CDC73(q31.2)
chr1	193172924	193172982	CDC73(q31.2)
chr1	193181194	193181230	CDC73(q31.2)
chr1	193181519	193181607	CDC73(q31.2)
chr1	193202122	193202165	CDC73(q31.2)
chr1	193202168	193202284	CDC73(q31.2)
chr1	193205385	193205486	CDC73(q31.2)
chr1	193218859	193219001	CDC73(q31.2)
chr1	193219805	193219880	CDC73(q31.2)
chr1	197479574	197479848	DENND1B(q31.3)
chr1	197479874	197479948	DENND1B(q31.3)
chr1	197480001	197480102	DENND1B(q31.3)
chr1	197480857	197481074	DENND1B(q31.3)
chr1	197482000	197482083	DENND1B(q31.3)
chr1	197509093	197509201	DENND1B(q31.3)
chr1	197510088	197510145	DENND1B(q31.3)
chr1	197515051	197515120	DENND1B(q31.3)
chr1	197515862	197515903	DENND1B(q31.3)
chr1	197522080	197522242	DENND1B(q31.3)
chr1	197552281	197552383	DENND1B(q31.3)
chr1	197564337	197564463	DENND1B(q31.3)
chr1	197576202	197576304	DENND1B(q31.3)
chr1	197581060	197581106	DENND1B(q31.3)
chr1	197586788	197586889	DENND1B(q31.3)
chr1	197611840	197611951	DENND1B(q31.3)
chr1	197614819	197614873	DENND1B(q31.3)
chr1	197616184	197616244	DENND1B(q31.3)
chr1	197621364	197621445	DENND1B(q31.3)
chr1	197627429	197627499	DENND1B(q31.3)
chr1	197641166	197641286	DENND1B(q31.3)
chr1	197643249	197643299	DENND1B(q31.3)
chr1	197684160	197684204	DENND1B(q31.3)
chr1	197741997	197742062	DENND1B(q31.3)
chr1	197744268	197744316	DENND1B(q31.3)
chr1	198608363	198608471	PTPRC(q31.3)
chr1	198661475	198661515	PTPRC(q31.3)
chr1	198665840	198665885	PTPRC(q31.3)
chr1	198665887	198666038	PTPRC(q31.3)
chr1	198668692	198668833	PTPRC(q31.3)
chr1	198671515	198671659	PTPRC(q31.3)
chr1	198672426	198672501	PTPRC(q31.3)
chr1	198673600	198673627	PTPRC(q31.3)
chr1	198675862	198676081	PTPRC(q31.3)
chr1	198677261	198677390	PTPRC(q31.3)
chr1	198678815	198678953	PTPRC(q31.3)
chr1	198682081	198682201	PTPRC(q31.3)
chr1	198685810	198685969	PTPRC(q31.3)
chr1	198687222	198687431	PTPRC(q31.3)
chr1	198691544	198691605	PTPRC(q31.3)
chr1	198697468	198697577	PTPRC(q31.3)
chr1	198698265	198698300	PTPRC(q31.3)
chr1	198700745	198700850	PTPRC(q32.1)
chr1	198701428	198701519	PTPRC(q32.1)
chr1	198701608	198701685	PTPRC(q32.1)
chr1	198703324	198703361	PTPRC(q32.1)
chr1	198703456	198703554	PTPRC(q32.1)
chr1	198704255	198704381	PTPRC(q32.1)
chr1	198711003	198711155	PTPRC(q32.1)
chr1	198711360	198711496	PTPRC(q32.1)
chr1	198713182	198713332	PTPRC(q32.1)
chr1	198717237	198717299	PTPRC(q32.1)
chr1	198718544	198718678	PTPRC(q32.1)
chr1	198719620	198719755	PTPRC(q32.1)
chr1	198721377	198721500	PTPRC(q32.1)
chr1	198721722	198721877	PTPRC(q32.1)
chr1	198723397	198723533	PTPRC(q32.1)
chr1	198725034	198725171	PTPRC(q32.1)
chr1	198725219	198725295	PTPRC(q32.1)
chr1	201008948	201009210	CACNA1S(q32.1)
chr1	201009358	201009493	CACNA1S(q32.1)
chr1	201009749	201009841	CACNA1S(q32.1)
chr1	201010631	201010717	CACNA1S(q32.1)
chr1	201012408	201012532	CACNA1S(q32.1)
chr1	201012543	201012659	CACNA1S(q32.1)
chr1	201013455	201013584	CACNA1S(q32.1)
chr1	201016242	201016367	CACNA1S(q32.1)
chr1	201016652	201016754	CACNA1S(q32.1)
chr1	201017709	201017812	CACNA1S(q32.1)
chr1	201018130	201018227	CACNA1S(q32.1)
chr1	201019516	201019644	CACNA1S(q32.1)
chr1	201020111	201020271	CACNA1S(q32.1)
chr1	201021684	201021776	CACNA1S(q32.1)
chr1	201022336	201022402	CACNA1S(q32.1)
chr1	201022586	201022715	CACNA1S(q32.1)
chr1	201023632	201023689	CACNA1S(q32.1)
chr1	201027535	201027619	CACNA1S(q32.1)
chr1	201028316	201028427	CACNA1S(q32.1)
chr1	201029785	201029944	CACNA1S(q32.1)
chr1	201030394	201030596	CACNA1S(q32.1)
chr1	201031071	201031218	CACNA1S(q32.1)
chr1	201031589	201031642	CACNA1S(q32.1)
chr1	201034965	201035070	CACNA1S(q32.1)
chr1	201035356	201035444	CACNA1S(q32.1)
chr1	201036014	201036121	CACNA1S(q32.1)
chr1	201038264	201038324	CACNA1S(q32.1)
chr1	201039399	201039532	CACNA1S(q32.1)
chr1	201041882	201041952	CACNA1S(q32.1)
chr1	201042676	201042770	CACNA1S(q32.1)
chr1	201043633	201043748	CACNA1S(q32.1)
chr1	201044622	201044743	CACNA1S(q32.1)
chr1	201046047	201046255	CACNA1S(q32.1)
chr1	201047006	201047081	CACNA1S(q32.1)
chr1	201047091	201047232	CACNA1S(q32.1)
chr1	201052289	201052450	CACNA1S(q32.1)
chr1	201054077	201054159	CACNA1S(q32.1)
chr1	201054563	201054708	CACNA1S(q32.1)
chr1	201056953	201057057	CACNA1S(q32.1)
chr1	201058388	201058591	CACNA1S(q32.1)
chr1	201060767	201060920	CACNA1S(q32.1)
chr1	201061099	201061242	CACNA1S(q32.1)
chr1	201063009	201063149	CACNA1S(q32.1)
chr1	201079291	201079397	CACNA1S(q32.1)
chr1	201081315	201081489	CACNA1S(q32.1)
chr1	204393963	204394168	PIK3C2B(q32.1)
chr1	204394740	204394869	PIK3C2B(q32.1)
chr1	204396775	204396882	PIK3C2B(q32.1)
chr1	204397266	204397348	PIK3C2B(q32.1)
chr1	204399048	204399166	PIK3C2B(q32.1)
chr1	204400796	204400921	PIK3C2B(q32.1)
chr1	204401327	204401506	PIK3C2B(q32.1)
chr1	204402443	204402553	PIK3C2B(q32.1)
chr1	204402920	204403077	PIK3C2B(q32.1)
chr1	204403566	204403736	PIK3C2B(q32.1)
chr1	204408062	204408199	PIK3C2B(q32.1)
chr1	204409319	204409449	PIK3C2B(q32.1)
chr1	204410598	204410691	PIK3C2B(q32.1)
chr1	204411653	204411761	PIK3C2B(q32.1)
chr1	204412544	204412725	PIK3C2B(q32.1)
chr1	204413195	204413290	PIK3C2B(q32.1)
chr1	204413458	204413552	PIK3C2B(q32.1)
chr1	204415083	204415272	PIK3C2B(q32.1)
chr1	204416563	204416705	PIK3C2B(q32.1)
chr1	204418312	204418424	PIK3C2B(q32.1)
chr1	204418977	204419143	PIK3C2B(q32.1)
chr1	204423796	204423919	PIK3C2B(q32.1)
chr1	204424983	204425179	PIK3C2B(q32.1)
chr1	204426164	204426198	PIK3C2B(q32.1)
chr1	204426855	204427002	PIK3C2B(q32.1)
chr1	204429005	204429069	PIK3C2B(q32.1)
chr1	204429451	204429531	PIK3C2B(q32.1)
chr1	204429677	204429789	PIK3C2B(q32.1)
chr1	204433139	204433260	PIK3C2B(q32.1)
chr1	204433577	204433732	PIK3C2B(q32.1)
chr1	204434346	204434447	PIK3C2B(q32.1)
chr1	204437997	204438152	PIK3C2B(q32.1)
chr1	204438171	204438311	PIK3C2B(q32.1)
chr1	204438347	204438427	PIK3C2B(q32.1)
chr1	204438488	204438765	PIK3C2B(q32.1)
chr1	204438782	204438956	PIK3C2B(q32.1)
chr1	204494612	204494724	MDM4(q32.1)
chr1	204495487	204495562	MDM4(q32.1)
chr1	204499811	204499945	MDM4(q32.1)
chr1	204501318	204501374	MDM4(q32.1)
chr1	204506557	204506625	MDM4(q32.1)
chr1	204507336	204507436	MDM4(q32.1)
chr1	204511911	204512072	MDM4(q32.1)
chr1	204513662	204513812	MDM4(q32.1)
chr1	204515924	204516005	MDM4(q32.1)
chr1	204518240	204518321	MDM4(q32.1)
chr1	204518373	204518511	MDM4(q32.1)
chr1	204518545	204518623	MDM4(q32.1)
chr1	205566907	205566978	MFSD4A(q32.1)
chr1	205585663	205585772	ELK4(q32.1)
chr1	205588084	205588201	ELK4(q32.1)
chr1	205588933	205589194	ELK4(q32.1)
chr1	205589255	205589333	ELK4(q32.1)
chr1	205589340	205589412	ELK4(q32.1)
chr1	205589489	205589599	ELK4(q32.1)
chr1	205589600	205589934	ELK4(q32.1)
chr1	205592803	205593019	ELK4(q32.1)
chr1	205628372	205628680	SLC45A3(q32.1)
chr1	205628695	205628799	SLC45A3(q32.1)
chr1	205631002	205631254	SLC45A3(q32.1)
chr1	205631960	205632406	SLC45A3(q32.1)
chr1	205632491	205632699	SLC45A3(q32.1)
chr1	205633612	205633791	SLC45A3(q32.1)
chr1	206646538	206646657	IKBKE(q32.1)
chr1	206647673	206647814	IKBKE(q32.1)
chr1	206648207	206648337	IKBKE(q32.1)
chr1	206649523	206649705	IKBKE(q32.1)
chr1	206650020	206650181	IKBKE(q32.1)
chr1	206651091	206651202	IKBKE(q32.1)
chr1	206651552	206651682	IKBKE(q32.1)
chr1	206652285	206652476	IKBKE(q32.1)
chr1	206653212	206653277	IKBKE(q32.1)
chr1	206653364	206653456	IKBKE(q32.1)
chr1	206653789	206653876	IKBKE(q32.1)
chr1	206658333	206658409	IKBKE(q32.1)
chr1	206658530	206658643	IKBKE(q32.1)
chr1	206661250	206661327	IKBKE(q32.1)
chr1	206664151	206664191	IKBKE(q32.1)
chr1	206664980	206665082	IKBKE(q32.1)
chr1	206666355	206666452	IKBKE(q32.1)
chr1	206666598	206666711	IKBKE(q32.1)
chr1	206667252	206667324	IKBKE(q32.1)
chr1	206669444	206669503	IKBKE(q32.1)
chr1	209961734	209961921	IRF6(q32.2)
chr1	209963011	209963130	IRF6(q32.2)
chr1	209963839	209963961	IRF6(q32.2)
chr1	209963964	209964108	IRF6(q32.2)
chr1	209964114	209964232	IRF6(q32.2)
chr1	209965613	209965772	IRF6(q32.2)
chr1	209968634	209968763	IRF6(q32.2)
chr1	209969692	209969873	IRF6(q32.2)
chr1	209974584	209974761	IRF6(q32.2)
chr1	215799088	215799212	USH2A(q41)
chr1	215802155	215802377	USH2A(q41)
chr1	215807800	215808045	USH2A(q41)
chr1	215812496	215812580	USH2A(q41)
chr1	215813899	215814076	USH2A(q41)
chr1	215820863	215821036	USH2A(q41)
chr1	215821869	215822052	USH2A(q41)
chr1	215822059	215822108	USH2A(q41)
chr1	215823933	215824038	USH2A(q41)
chr1	215824048	215824143	USH2A(q41)
chr1	215844313	215844437	USH2A(q41)
chr1	215844446	215844518	USH2A(q41)
chr1	215844528	215844635	USH2A(q41)
chr1	215847441	215847624	USH2A(q41)
chr1	215847628	215847704	USH2A(q41)
chr1	215847716	215847840	USH2A(q41)
chr1	215847842	215848080	USH2A(q41)
chr1	215848175	215848282	USH2A(q41)
chr1	215848286	215848480	USH2A(q41)
chr1	215848486	215848568	USH2A(q41)
chr1	215848572	215848667	USH2A(q41)
chr1	215848753	215848958	USH2A(q41)
chr1	215853490	215853718	USH2A(q41)
chr1	215901471	215901705	USH2A(q41)
chr1	215914738	215914879	USH2A(q41)
chr1	215916518	215916677	USH2A(q41)
chr1	215931942	215932094	USH2A(q41)
chr1	215933001	215933107	USH2A(q41)
chr1	215933141	215933185	USH2A(q41)
chr1	215940022	215940130	USH2A(q41)
chr1	215953184	215953372	USH2A(q41)
chr1	215955383	215955538	USH2A(q41)
chr1	215956079	215956277	USH2A(q41)
chr1	215960011	215960207	USH2A(q41)
chr1	215963400	215963624	USH2A(q41)
chr1	215972248	215972450	USH2A(q41)
chr1	215987077	215987246	USH2A(q41)
chr1	215990338	215990537	USH2A(q41)
chr1	216011332	216011445	USH2A(q41)
chr1	216017635	216017838	USH2A(q41)
chr1	216019165	216019371	USH2A(q41)
chr1	216040348	216040512	USH2A(q41)
chr1	216051099	216051222	USH2A(q41)
chr1	216052105	216052131	USH2A(q41)
chr1	216052147	216052426	USH2A(q41)
chr1	216061822	216062028	USH2A(q41)
chr1	216062047	216062121	USH2A(q41)
chr1	216062122	216062205	USH2A(q41)
chr1	216062237	216062377	USH2A(q41)
chr1	216073416	216073559	USH2A(q41)
chr1	216074096	216074247	USH2A(q41)
chr1	216107957	216108137	USH2A(q41)
chr1	216138658	216138821	USH2A(q41)
chr1	216143966	216144118	USH2A(q41)
chr1	216166361	216166509	USH2A(q41)
chr1	216172228	216172400	USH2A(q41)
chr1	216173744	216173904	USH2A(q41)
chr1	216219772	216219922	USH2A(q41)
chr1	216221875	216221989	USH2A(q41)
chr1	216243442	216243634	USH2A(q41)
chr1	216246230	216246311	USH2A,LOC102723833(q41)
chr1	216246438	216246599	USH2A,LOC102723833(q41)
chr1	216246600	216246642	USH2A,LOC102723833(q41)
chr1	216251430	216251682	USH2A,LOC102723833(q41)
chr1	216256797	216256928	USH2A,LOC102723833(q41)
chr1	216258039	216258205	USH2A,LOC102723833(q41)
chr1	216260060	216260162	USH2A,LOC102723833(q41)
chr1	216262354	216262481	USH2A(q41)
chr1	216270424	216270555	USH2A(q41)
chr1	216348549	216348619	USH2A(q41)
chr1	216348634	216348824	USH2A(q41)
chr1	216363564	216363709	USH2A(q41)
chr1	216369894	216370064	USH2A(q41)
chr1	216371656	216371903	USH2A(q41)
chr1	216372988	216373317	USH2A(q41)
chr1	216373333	216373355	USH2A(q41)
chr1	216373364	216373408	USH2A(q41)
chr1	216380629	216380773	USH2A(q41)
chr1	216390728	216390892	USH2A(q41)
chr1	216405294	216405478	USH2A(q41)
chr1	216419926	216419962	USH2A(q41)
chr1	216419968	216420175	USH2A(q41)
chr1	216420199	216420511	USH2A(q41)
chr1	216420516	216420568	USH2A(q41)
chr1	216424244	216424440	USH2A(q41)
chr1	216462621	216462752	USH2A(q41)
chr1	216465516	216465553	USH2A(q41)
chr1	216465561	216465712	USH2A(q41)
chr1	216495224	216495318	USH2A(q41)
chr1	216496815	216497037	USH2A(q41)
chr1	216497509	216497694	USH2A(q41)
chr1	216498646	216498927	USH2A(q41)
chr1	216500932	216500996	USH2A(q41)
chr1	216538294	216538427	USH2A(q41)
chr1	216591855	216592021	USH2A(q41)
chr1	216595193	216595287	USH2A(q41)
chr1	216595307	216595442	USH2A(q41)
chr1	216595478	216595638	USH2A(q41)
chr1	222843292	222843331	AIDA(q41)
chr1	222843474	222843509	AIDA(q41)
chr1	222843567	222843592	AIDA(q41)
chr1	222846654	222846689	AIDA(q41)
chr1	222846747	222846777	AIDA(q41)
chr1	222849437	222849472	AIDA(q41)
chr1	222849507	222849560	AIDA(q41)
chr1	222860271	222860305	AIDA(q41)
chr1	222860347	222860378	AIDA(q41)
chr1	222860936	222860969	AIDA(q41)
chr1	222860977	222860993	AIDA(q41)
chr1	222867130	222867185	AIDA(q41)
chr1	222867551	222867605	AIDA(q41)
chr1	222876489	222876515	AIDA(q41)
chr1	222876522	222876559	AIDA(q41)
chr1	222885549	222885628	AIDA(q41)
chr1	227181946	227182100	CDC42BPA(q42.13)
chr1	227182523	227182681	CDC42BPA(q42.13)
chr1	227192694	227192812	CDC42BPA(q42.13)
chr1	227203780	227203898	CDC42BPA(q42.13)
chr1	227204627	227204751	CDC42BPA(q42.13)
chr1	227210963	227211048	CDC42BPA(q42.13)
chr1	227213755	227213853	CDC42BPA(q42.13)
chr1	227216357	227216585	CDC42BPA(q42.13)
chr1	227216627	227216788	CDC42BPA(q42.13)
chr1	227216801	227216876	CDC42BPA(q42.13)
chr1	227216907	227216951	CDC42BPA(q42.13)
chr1	227218108	227218171	CDC42BPA(q42.13)
chr1	227218998	227219215	CDC42BPA(q42.13)
chr1	227221034	227221116	CDC42BPA(q42.13)
chr1	227222355	227222495	CDC42BPA(q42.13)
chr1	227223171	227223308	CDC42BPA(q42.13)
chr1	227227831	227227937	CDC42BPA(q42.13)
chr1	227235627	227235711	CDC42BPA(q42.13)
chr1	227257477	227257554	CDC42BPA(q42.13)
chr1	227259908	227260000	CDC42BPA(q42.13)
chr1	227261564	227261713	CDC42BPA(q42.13)
chr1	227261959	227262065	CDC42BPA(q42.13)
chr1	227268593	227268718	CDC42BPA(q42.13)
chr1	227279586	227279625	CDC42BPA(q42.13)
chr1	227279631	227279692	CDC42BPA(q42.13)
chr1	227288692	227288728	CDC42BPA(q42.13)
chr1	227288741	227288923	CDC42BPA(q42.13)
chr1	227300012	227300123	CDC42BPA(q42.13)
chr1	227300371	227300409	CDC42BPA(q42.13)
chr1	227300416	227300600	CDC42BPA(q42.13)
chr1	227307504	227307636	CDC42BPA(q42.13)
chr1	227316809	227316932	CDC42BPA(q42.13)
chr1	227327276	227327443	CDC42BPA(q42.13)
chr1	227330645	227330725	CDC42BPA(q42.13)
chr1	227333189	227333438	CDC42BPA(q42.13)
chr1	227335059	227335260	CDC42BPA(q42.13)
chr1	227348243	227348337	CDC42BPA(q42.13)
chr1	227381486	227381635	CDC42BPA(q42.13)
chr1	227387257	227387353	CDC42BPA(q42.13)
chr1	227400836	227400920	CDC42BPA(q42.13)
chr1	227441764	227441856	CDC42BPA(q42.13)
chr1	227504705	227504917	CDC42BPA(q42.13)
chr1	228399470	228399577	OBSCN-AS1,OBSCN(q42.13)
chr1	228399640	228399756	OBSCN-AS1,OBSCN(q42.13)
chr1	228399825	228399936	OBSCN-AS1,OBSCN(q42.13)
chr1	228400025	228400141	OBSCN-AS1,OBSCN(q42.13)
chr1	228400149	228400256	OBSCN-AS1,OBSCN(q42.13)
chr1	228400280	228400367	OBSCN-AS1,OBSCN(q42.13)
chr1	228401141	228401245	OBSCN-AS1,OBSCN(q42.13)
chr1	228401252	228401411	OBSCN-AS1,OBSCN(q42.13)
chr1	228401874	228402135	OBSCN(q42.13)
chr1	228402490	228402799	OBSCN(q42.13)
chr1	228403277	228403390	OBSCN(q42.13)
chr1	228403404	228403530	OBSCN(q42.13)
chr1	228404121	228404271	OBSCN(q42.13)
chr1	228404277	228404403	OBSCN(q42.13)
chr1	228404716	228404971	OBSCN(q42.13)
chr1	228412159	228412246	OBSCN(q42.13)
chr1	228412320	228412435	OBSCN(q42.13)
chr1	228430883	228430915	OBSCN(q42.13)
chr1	228430966	228431139	OBSCN(q42.13)
chr1	228431996	228432058	OBSCN(q42.13)
chr1	228432116	228432215	OBSCN(q42.13)
chr1	228432227	228432272	OBSCN(q42.13)
chr1	228433113	228433217	OBSCN(q42.13)
chr1	228433241	228433389	OBSCN(q42.13)
chr1	228434231	228434314	OBSCN(q42.13)
chr1	228434346	228434504	OBSCN(q42.13)
chr1	228437665	228437738	OBSCN(q42.13)
chr1	228437846	228437941	OBSCN(q42.13)
chr1	228444371	228444458	OBSCN(q42.13)
chr1	228444526	228444627	OBSCN(q42.13)
chr1	228451831	228451837	OBSCN(q42.13)
chr1	228451846	228451914	OBSCN(q42.13)
chr1	228451991	228452086	OBSCN(q42.13)
chr1	228456230	228456251	OBSCN(q42.13)
chr1	228456261	228456305	OBSCN(q42.13)
chr1	228456406	228456506	OBSCN(q42.13)
chr1	228461470	228461749	OBSCN(q42.13)
chr1	228461878	228462145	OBSCN(q42.13)
chr1	228462284	228462542	OBSCN(q42.13)
chr1	228463460	228463705	OBSCN(q42.13)
chr1	228464150	228464407	OBSCN(q42.13)
chr1	228464630	228464743	OBSCN(q42.13)
chr1	228464860	228465014	OBSCN(q42.13)
chr1	228465454	228465559	OBSCN(q42.13)
chr1	228466389	228466656	OBSCN(q42.13)
chr1	228466931	228467135	OBSCN(q42.13)
chr1	228467521	228467669	OBSCN(q42.13)
chr1	228467677	228467788	OBSCN(q42.13)
chr1	228467879	228468146	OBSCN(q42.13)
chr1	228468230	228468497	OBSCN(q42.13)
chr1	228469633	228469906	OBSCN(q42.13)
chr1	228470724	228470948	OBSCN(q42.13)
chr1	228471203	228471470	OBSCN(q42.13)
chr1	228473784	228474028	OBSCN(q42.13)
chr1	228474473	228474740	OBSCN(q42.13)
chr1	228475400	228475661	OBSCN(q42.13)
chr1	228475761	228475825	OBSCN(q42.13)
chr1	228475842	228475996	OBSCN(q42.13)
chr1	228476325	228476421	OBSCN(q42.13)
chr1	228476466	228476589	OBSCN(q42.13)
chr1	228479598	228479648	OBSCN(q42.13)
chr1	228479659	228479862	OBSCN(q42.13)
chr1	228480223	228480373	OBSCN(q42.13)
chr1	228480446	228480487	OBSCN(q42.13)
chr1	228481055	228481317	OBSCN(q42.13)
chr1	228481852	228481986	OBSCN(q42.13)
chr1	228482013	228482116	OBSCN(q42.13)
chr1	228482480	228482640	OBSCN(q42.13)
chr1	228482701	228482725	OBSCN(q42.13)
chr1	228494072	228494330	OBSCN(q42.13)
chr1	228494601	228494650	OBSCN(q42.13)
chr1	228494682	228494868	OBSCN(q42.13)
chr1	228494965	228495232	OBSCN(q42.13)
chr1	228495811	228496084	OBSCN(q42.13)
chr1	228496799	228496996	OBSCN(q42.13)
chr1	228497184	228497260	OBSCN(q42.13)
chr1	228503547	228503820	OBSCN(q42.13)
chr1	228504411	228504677	OBSCN(q42.13)
chr1	228505164	228505293	OBSCN(q42.13)
chr1	228505295	228505370	OBSCN(q42.13)
chr1	228505592	228505873	OBSCN(q42.13)
chr1	228506584	228506924	OBSCN(q42.13)
chr1	228509095	228509271	OBSCN(q42.13)
chr1	228509326	228509484	OBSCN(q42.13)
chr1	228509566	228509786	OBSCN(q42.13)
chr1	228509796	228509888	OBSCN(q42.13)
chr1	228511059	228511307	OBSCN(q42.13)
chr1	228520560	228520639	OBSCN(q42.13)
chr1	228520899	228521024	OBSCN(q42.13)
chr1	228521298	228521481	OBSCN(q42.13)
chr1	228522212	228522245	OBSCN(q42.13)
chr1	228522515	228522614	OBSCN(q42.13)
chr1	228522780	228522999	OBSCN(q42.13)
chr1	228523491	228523552	OBSCN(q42.13)
chr1	228523900	228523971	OBSCN(q42.13)
chr1	228524704	228524827	OBSCN(q42.13)
chr1	228524944	228525084	OBSCN(q42.13)
chr1	228525644	228525734	OBSCN(q42.13)
chr1	228525746	228525845	OBSCN(q42.13)
chr1	228525990	228526073	OBSCN(q42.13)
chr1	228526553	228526727	OBSCN(q42.13)
chr1	228527645	228527802	OBSCN(q42.13)
chr1	228528206	228528323	OBSCN(q42.13)
chr1	228528424	228528589	OBSCN(q42.13)
chr1	228528795	228528954	OBSCN(q42.13)
chr1	228529137	228529315	OBSCN(q42.13)
chr1	228529819	228529933	OBSCN(q42.13)
chr1	228537590	228537758	OBSCN(q42.13)
chr1	228538541	228538644	OBSCN(q42.13)
chr1	228539021	228539151	OBSCN(q42.13)
chr1	228540651	228540763	OBSCN(q42.13)
chr1	228543851	228543894	OBSCN(q42.13)
chr1	228547298	228547475	OBSCN(q42.13)
chr1	228547489	228547623	OBSCN(q42.13)
chr1	228547642	228547784	OBSCN(q42.13)
chr1	228547852	228547921	OBSCN(q42.13)
chr1	228548048	228548393	OBSCN(q42.13)
chr1	228550276	228550456	OBSCN(q42.13)
chr1	228552681	228552778	OBSCN(q42.13)
chr1	228553136	228553261	OBSCN(q42.13)
chr1	228553774	228553887	OBSCN(q42.13)
chr1	228554100	228554269	OBSCN(q42.13)
chr1	228554508	228554590	OBSCN(q42.13)
chr1	228554675	228554876	OBSCN(q42.13)
chr1	228555586	228555647	OBSCN(q42.13)
chr1	228556039	228556117	OBSCN(q42.13)
chr1	228556422	228556562	OBSCN(q42.13)
chr1	228556836	228556863	OBSCN(q42.13)
chr1	228557642	228557795	OBSCN(q42.13)
chr1	228557893	228557939	OBSCN(q42.13)
chr1	228558379	228558457	OBSCN(q42.13)
chr1	228558723	228558822	OBSCN(q42.13)
chr1	228558854	228559011	OBSCN(q42.13)
chr1	228559129	228559321	OBSCN(q42.13)
chr1	228559358	228559432	OBSCN(q42.13)
chr1	228559555	228559625	OBSCN(q42.13)
chr1	228559629	228559809	OBSCN(q42.13)
chr1	228559849	228559923	OBSCN(q42.13)
chr1	228559949	228560025	OBSCN(q42.13)
chr1	228560093	228560192	OBSCN(q42.13)
chr1	228560289	228560375	OBSCN(q42.13)
chr1	228560414	228560548	OBSCN(q42.13)
chr1	228560568	228560763	OBSCN(q42.13)
chr1	228561632	228561713	OBSCN(q42.13)
chr1	228562014	228562047	OBSCN(q42.13)
chr1	228562057	228562125	OBSCN(q42.13)
chr1	228562285	228562453	OBSCN(q42.13)
chr1	228563402	228563525	OBSCN(q42.13)
chr1	228563708	228563879	OBSCN(q42.13)
chr1	228564493	228564575	OBSCN(q42.13)
chr1	228564752	228564992	OBSCN(q42.13)
chr1	228565189	228565413	OBSCN(q42.13)
chr1	228565631	228565707	OBSCN(q42.13)
chr1	228565971	228566115	OBSCN(q42.13)
chr1	228566318	228566519	OBSCN(q42.13)
chr1	231502132	231502221	EGLN1(q42.2)
chr1	231503314	231503382	EGLN1(q42.2)
chr1	231506307	231506444	EGLN1(q42.2)
chr1	231509725	231509845	EGLN1(q42.2)
chr1	231556743	231556836	EGLN1(q42.2)
chr1	231556858	231556991	EGLN1(q42.2)
chr1	231557068	231557139	EGLN1(q42.2)
chr1	231557163	231557266	EGLN1(q42.2)
chr1	231557297	231557517	EGLN1(q42.2)
chr1	231557555	231557629	EGLN1(q42.2)
chr1	235295041	235295072	RBM34(q42.3)
chr1	235295075	235295106	RBM34(q42.3)
chr1	235295128	235295312	RBM34(q42.3)
chr1	235298966	235299085	RBM34(q42.3)
chr1	235299348	235299388	RBM34(q42.3)
chr1	235301191	235301255	RBM34(q42.3)
chr1	235301405	235301489	RBM34(q42.3)
chr1	235311718	235311761	RBM34(q42.3)
chr1	235315976	235316078	RBM34(q42.3)
chr1	235318195	235318219	RBM34(q42.3)
chr1	235318239	235318427	RBM34(q42.3)
chr1	235323825	235323962	RBM34(q42.3)
chr1	235324207	235324377	RBM34(q42.3)
chr1	235324488	235324563	RBM34(q42.3)
chr1	235331815	235331967	ARID4B(q42.3)
chr1	235335941	235336079	ARID4B(q42.3)
chr1	235338498	235338714	ARID4B(q42.3)
chr1	235341114	235341228	ARID4B(q42.3)
chr1	235344899	235345095	ARID4B(q42.3)
chr1	235345139	235345212	ARID4B(q42.3)
chr1	235345249	235345375	ARID4B(q42.3)
chr1	235345480	235345570	ARID4B(q42.3)
chr1	235345644	235345719	ARID4B(q42.3)
chr1	235345734	235345804	ARID4B(q42.3)
chr1	235345823	235346108	ARID4B(q42.3)
chr1	235357327	235357475	ARID4B(q42.3)
chr1	235357477	235357526	ARID4B(q42.3)
chr1	235359345	235359430	ARID4B(q42.3)
chr1	235377083	235377269	ARID4B(q42.3)
chr1	235377293	235377341	ARID4B(q42.3)
chr1	235383107	235383259	ARID4B(q42.3)
chr1	235383663	235383821	ARID4B(q42.3)
chr1	235384879	235384977	ARID4B(q42.3)
chr1	235386480	235386575	ARID4B(q42.3)
chr1	235388017	235388090	ARID4B(q42.3)
chr1	235392545	235392700	ARID4B(q42.3)
chr1	235394427	235394504	ARID4B(q42.3)
chr1	235397727	235397807	ARID4B(q42.3)
chr1	235403627	235403766	ARID4B(q42.3)
chr1	235409734	235409826	ARID4B(q42.3)
chr1	235416044	235416124	ARID4B(q42.3)
chr1	235418974	235419065	ARID4B(q42.3)
chr1	235420474	235420540	ARID4B(q42.3)
chr1	235423956	235424067	ARID4B(q42.3)
chr1	235490228	235490273	ARID4B(q42.3)
chr1	240656283	240656674	GREM2(q43)
chr1	240656682	240656750	GREM2(q43)
chr1	241661122	241661270	FH(q43)
chr1	241663736	241663890	FH(q43)
chr1	241665742	241665870	FH(q43)
chr1	241667341	241667545	FH(q43)
chr1	241669302	241669468	FH(q43)
chr1	241671902	241672085	FH(q43)
chr1	241675266	241675443	FH(q43)
chr1	241676902	241677013	FH(q43)
chr1	241680481	241680616	FH(q43)
chr1	241682890	241683050	FH(q43)
chr1	243663050	243663057	SDCCAG8,AKT3(q43)
chr1	243663088	243663130	SDCCAG8,AKT3(q43)
chr1	243668520	243668636	AKT3(q43)
chr1	243675625	243675728	AKT3(q43)
chr1	243708811	243708899	AKT3(q44)
chr1	243716030	243716245	AKT3(q44)
chr1	243727021	243727150	AKT3(q44)
chr1	243736227	243736350	AKT3(q44)
chr1	243776972	243777033	AKT3(q44)
chr1	243778397	243778463	AKT3(q44)
chr1	243800912	243801040	AKT3(q44)
chr1	243809194	243809339	AKT3(q44)
chr1	243828073	243828185	AKT3(q44)
chr1	243858892	243859018	AKT3(q44)
chr1	244006426	244006506	AKT3(q44)
chr2	5832822	5832896	SOX11(p25.2)
chr2	5832898	5833148	SOX11(p25.2)
chr2	5833195	5833262	SOX11(p25.2)
chr2	5833277	5833405	SOX11(p25.2)
chr2	5833413	5833484	SOX11(p25.2)
chr2	5833514	5833700	SOX11(p25.2)
chr2	5833717	5833799	SOX11(p25.2)
chr2	5833815	5833894	SOX11(p25.2)
chr2	5833898	5834084	SOX11(p25.2)
chr2	16082159	16082364	MYCNOS,MYCN(p24.3)
chr2	16082427	16082615	MYCN(p24.3)
chr2	16082650	16082779	MYCN(p24.3)
chr2	16082817	16082950	MYCN(p24.3)
chr2	16085614	16085883	MYCN(p24.3)
chr2	16085944	16086203	MYCN(p24.3)
chr2	24272643	24272723	FKBP1B(p23.3)
chr2	24276771	24276819	FKBP1B(p23.3)
chr2	24283683	24283796	FKBP1B(p23.3)
chr2	24285888	24286080	FKBP1B(p23.3)
chr2	24881529	24881635	NCOA1(p23.3)
chr2	24888617	24888784	NCOA1(p23.3)
chr2	24896234	24896332	NCOA1(p23.3)
chr2	24905819	24905997	NCOA1(p23.3)
chr2	24914359	24914516	NCOA1(p23.3)
chr2	24916120	24916216	NCOA1(p23.3)
chr2	24920526	24920667	NCOA1(p23.3)
chr2	24927954	24928095	NCOA1(p23.3)
chr2	24929436	24929578	NCOA1(p23.3)
chr2	24929590	24929689	NCOA1(p23.3)
chr2	24929791	24929881	NCOA1(p23.3)
chr2	24929921	24930067	NCOA1(p23.3)
chr2	24930286	24930625	NCOA1(p23.3)
chr2	24930647	24930717	NCOA1(p23.3)
chr2	24933799	24933980	NCOA1(p23.3)
chr2	24949457	24949575	NCOA1(p23.3)
chr2	24951179	24951345	NCOA1(p23.3)
chr2	24952430	24952650	NCOA1(p23.3)
chr2	24962300	24962402	NCOA1(p23.3)
chr2	24964652	24965051	NCOA1(p23.3)
chr2	24974850	24975025	NCOA1(p23.3)
chr2	24980841	24981025	NCOA1(p23.3)
chr2	24985555	24985645	NCOA1(p23.3)
chr2	24990947	24991004	NCOA1(p23.3)
chr2	24991089	24991269	NCOA1(p23.3)
chr2	25457113	25457289	DNMT3A(p23.3)
chr2	25458575	25458694	DNMT3A(p23.3)
chr2	25459804	25459874	DNMT3A(p23.3)
chr2	25461998	25462084	DNMT3A(p23.3)
chr2	25463170	25463319	DNMT3A(p23.3)
chr2	25463508	25463583	DNMT3A(p23.3)
chr2	25464430	25464576	DNMT3A(p23.3)
chr2	25466766	25466851	DNMT3A(p23.3)
chr2	25467024	25467207	DNMT3A(p23.3)
chr2	25467408	25467521	DNMT3A(p23.3)
chr2	25468121	25468201	DNMT3A(p23.3)
chr2	25468888	25468933	DNMT3A(p23.3)
chr2	25469028	25469154	DNMT3A(p23.3)
chr2	25469509	25469645	DNMT3A(p23.3)
chr2	25469919	25470027	DNMT3A(p23.3)
chr2	25470459	25470618	DNMT3A(p23.3)
chr2	25470905	25471023	DNMT3A(p23.3)
chr2	25471039	25471116	DNMT3A(p23.3)
chr2	25472525	25472593	DNMT3A(p23.3)
chr2	25475062	25475109	DNMT3A(p23.3)
chr2	25497809	25497956	DNMT3A(p23.3)
chr2	25498368	25498412	DNMT3A(p23.3)
chr2	25505268	25505580	DNMT3A(p23.3)
chr2	25523007	25523112	DNMT3A(p23.3)
chr2	25536781	25536885	DNMT3A(p23.3)
chr2	27440397	27440501	CAD(p23.3)
chr2	27440744	27440884	CAD(p23.3)
chr2	27444085	27444215	CAD(p23.3)
chr2	27445061	27445107	CAD(p23.3)
chr2	27445135	27445204	CAD(p23.3)
chr2	27445386	27445528	CAD(p23.3)
chr2	27445733	27445887	CAD(p23.3)
chr2	27446430	27446616	CAD(p23.3)
chr2	27446784	27446897	CAD(p23.3)
chr2	27447212	27447358	CAD(p23.3)
chr2	27447612	27447744	CAD(p23.3)
chr2	27447877	27448111	CAD(p23.3)
chr2	27448572	27448794	CAD(p23.3)
chr2	27448998	27449187	CAD(p23.3)
chr2	27449392	27449517	CAD(p23.3)
chr2	27449699	27449824	CAD(p23.3)
chr2	27454335	27454448	CAD(p23.3)
chr2	27454862	27455092	CAD(p23.3)
chr2	27455315	27455562	CAD(p23.3)
chr2	27455909	27456008	CAD(p23.3)
chr2	27456179	27456404	CAD(p23.3)
chr2	27456493	27456554	CAD(p23.3)
chr2	27456584	27456666	CAD(p23.3)
chr2	27456875	27457094	CAD(p23.3)
chr2	27457385	27457551	CAD(p23.3)
chr2	27458112	27458295	CAD(p23.3)
chr2	27458403	27458508	CAD(p23.3)
chr2	27459151	27459391	CAD(p23.3)
chr2	27459616	27459698	CAD(p23.3)
chr2	27460246	27460413	CAD(p23.3)
chr2	27460585	27460750	CAD(p23.3)
chr2	27460923	27461055	CAD(p23.3)
chr2	27461298	27461500	CAD(p23.3)
chr2	27461909	27462100	CAD(p23.3)
chr2	27462198	27462339	CAD(p23.3)
chr2	27462564	27462666	CAD(p23.3)
chr2	27463132	27463229	CAD(p23.3)
chr2	27463778	27463823	CAD(p23.3)
chr2	27463925	27463976	CAD(p23.3)
chr2	27464010	27464095	CAD(p23.3)
chr2	27464189	27464264	CAD(p23.3)
chr2	27464778	27464903	CAD(p23.3)
chr2	27464938	27464991	CAD(p23.3)
chr2	27465169	27465295	CAD(p23.3)
chr2	27465487	27465643	CAD(p23.3)
chr2	27465739	27465841	CAD(p23.3)
chr2	27466065	27466160	CAD(p23.3)
chr2	27466283	27466415	CAD(p23.3)
chr2	29416065	29416214	ALK(p23.2)
chr2	29416231	29416336	ALK(p23.2)
chr2	29416374	29416694	ALK(p23.2)
chr2	29416739	29416788	ALK(p23.2)
chr2	29419635	29419726	ALK(p23.2)
chr2	29420407	29420542	ALK(p23.2)
chr2	29430036	29430138	ALK(p23.2)
chr2	29432651	29432744	ALK(p23.2)
chr2	29436849	29436947	ALK(p23.2)
chr2	29443571	29443701	ALK(p23.2)
chr2	29445209	29445274	ALK(p23.2)
chr2	29445382	29445473	ALK(p23.2)
chr2	29446207	29446394	ALK(p23.2)
chr2	29448326	29448431	ALK(p23.2)
chr2	29449787	29449940	ALK(p23.2)
chr2	29450439	29450538	ALK(p23.2)
chr2	29451749	29451932	ALK(p23.2)
chr2	29455169	29455308	ALK(p23.2)
chr2	29456430	29456562	ALK(p23.2)
chr2	29462545	29462696	ALK(p23.2)
chr2	29473970	29474133	ALK(p23.2)
chr2	29497964	29498093	ALK(p23.2)
chr2	29498267	29498362	ALK(p23.2)
chr2	29519753	29519923	ALK(p23.2)
chr2	29541169	29541270	ALK(p23.2)
chr2	29543616	29543748	ALK(p23.2)
chr2	29551215	29551347	ALK(p23.2)
chr2	29606597	29606725	ALK(p23.2)
chr2	29754780	29754982	ALK(p23.2)
chr2	29917715	29917880	ALK(p23.2)
chr2	29940443	29940563	ALK(p23.2)
chr2	30142858	30142998	ALK(p23.1)
chr2	30143011	30143186	ALK(p23.1)
chr2	30143283	30143383	ALK(p23.1)
chr2	30143422	30143557	ALK(p23.1)
chr2	31751235	31751332	SRD5A2(p23.1)
chr2	31754376	31754527	SRD5A2(p23.1)
chr2	31756440	31756542	SRD5A2(p23.1)
chr2	31758672	31758831	SRD5A2(p23.1)
chr2	31805689	31805729	SRD5A2(p23.1)
chr2	31805783	31806001	SRD5A2(p23.1)
chr2	32582198	32582261	BIRC6(p22.3)
chr2	32582299	32582554	BIRC6(p22.3)
chr2	32602655	32602837	BIRC6(p22.3)
chr2	32605220	32605358	BIRC6(p22.3)
chr2	32613817	32614011	BIRC6(p22.3)
chr2	32617106	32617218	BIRC6(p22.3)
chr2	32620578	32620661	BIRC6(p22.3)
chr2	32626230	32626453	BIRC6(p22.3)
chr2	32626530	32626691	BIRC6(p22.3)
chr2	32631566	32631625	BIRC6(p22.3)
chr2	32639870	32640099	BIRC6(p22.3)
chr2	32640110	32640185	BIRC6(p22.3)
chr2	32640186	32640289	BIRC6(p22.3)
chr2	32640328	32640587	BIRC6(p22.3)
chr2	32640670	32640758	BIRC6(p22.3)
chr2	32640817	32640891	BIRC6(p22.3)
chr2	32640946	32641197	BIRC6(p22.3)
chr2	32654213	32654363	BIRC6(p22.3)
chr2	32655932	32656151	BIRC6(p22.3)
chr2	32658711	32658872	BIRC6(p22.3)
chr2	32660563	32660653	BIRC6(p22.3)
chr2	32661120	32661252	BIRC6(p22.3)
chr2	32664575	32664648	BIRC6(p22.3)
chr2	32664650	32664754	BIRC6(p22.3)
chr2	32666396	32666530	BIRC6(p22.3)
chr2	32667132	32667293	BIRC6(p22.3)
chr2	32667391	32667523	BIRC6(p22.3)
chr2	32668558	32668656	BIRC6(p22.3)
chr2	32670588	32670736	BIRC6(p22.3)
chr2	32673862	32673996	BIRC6(p22.3)
chr2	32678875	32679010	BIRC6(p22.3)
chr2	32688261	32688449	BIRC6(p22.3)
chr2	32689576	32689891	BIRC6(p22.3)
chr2	32690132	32690232	BIRC6(p22.3)
chr2	32692606	32692807	BIRC6(p22.3)
chr2	32692970	32693179	BIRC6(p22.3)
chr2	32693509	32693552	BIRC6(p22.3)
chr2	32693553	32693652	BIRC6(p22.3)
chr2	32693655	32693851	BIRC6(p22.3)
chr2	32694462	32694676	BIRC6(p22.3)
chr2	32695235	32695369	BIRC6(p22.3)
chr2	32696081	32696192	BIRC6(p22.3)
chr2	32698179	32698307	BIRC6(p22.3)
chr2	32701280	32701412	BIRC6(p22.3)
chr2	32702435	32702651	BIRC6(p22.3)
chr2	32703702	32703886	BIRC6(p22.3)
chr2	32704529	32704685	BIRC6(p22.3)
chr2	32706387	32706514	BIRC6(p22.3)
chr2	32707496	32707648	BIRC6(p22.3)
chr2	32710709	32710826	BIRC6(p22.3)
chr2	32712713	32712868	BIRC6(p22.3)
chr2	32713654	32713781	BIRC6(p22.3)
chr2	32715107	32715218	BIRC6(p22.3)
chr2	32716491	32716625	BIRC6(p22.3)
chr2	32718606	32718734	BIRC6(p22.3)
chr2	32724648	32725170	BIRC6(p22.3)
chr2	32726779	32726952	BIRC6(p22.3)
chr2	32727861	32727958	BIRC6(p22.3)
chr2	32728108	32728303	BIRC6(p22.3)
chr2	32730071	32730272	BIRC6(p22.3)
chr2	32733046	32733088	BIRC6(p22.3)
chr2	32733092	32733322	BIRC6(p22.3)
chr2	32734804	32735061	BIRC6(p22.3)
chr2	32735592	32735701	BIRC6(p22.3)
chr2	32737999	32738221	BIRC6(p22.3)
chr2	32740056	32740098	BIRC6(p22.3)
chr2	32740102	32740414	BIRC6(p22.3)
chr2	32740446	32740677	BIRC6(p22.3)
chr2	32740766	32740837	BIRC6(p22.3)
chr2	32743320	32743464	BIRC6(p22.3)
chr2	32743883	32744013	BIRC6(p22.3)
chr2	32749954	32750015	BIRC6(p22.3)
chr2	32750029	32750086	BIRC6(p22.3)
chr2	32750530	32750695	BIRC6(p22.3)
chr2	32754717	32754891	BIRC6(p22.3)
chr2	32756421	32756618	BIRC6(p22.3)
chr2	32768311	32768443	BIRC6(p22.3)
chr2	32768459	32768608	BIRC6(p22.3)
chr2	32770709	32770769	BIRC6(p22.3)
chr2	32770789	32770905	BIRC6(p22.3)
chr2	32772916	32773081	BIRC6(p22.3)
chr2	32774379	32774548	BIRC6(p22.3)
chr2	32800236	32800433	BIRC6(p22.3)
chr2	32818981	32819127	BIRC6(p22.3)
chr2	32820100	32820211	BIRC6(p22.3)
chr2	32822817	32823035	BIRC6(p22.3)
chr2	32824805	32824967	BIRC6(p22.3)
chr2	32828072	32828134	BIRC6(p22.3)
chr2	32832521	32832710	BIRC6(p22.3)
chr2	32836514	32836649	BIRC6(p22.3)
chr2	32842791	32842987	BIRC6(p22.3)
chr2	38294124	38294166	RMDN2(p22.2)
chr2	38297839	38298246	CYP1B1(p22.2)
chr2	38301488	38301781	CYP1B1(p22.2)
chr2	38301813	38301954	CYP1B1(p22.2)
chr2	38301983	38302144	CYP1B1(p22.2)
chr2	38302173	38302397	CYP1B1(p22.2)
chr2	38302450	38302524	CYP1B1(p22.2)
chr2	42396718	42396776	LOC102723824,EML4(p21)
chr2	42472644	42472827	EML4(p21)
chr2	42483640	42483770	EML4(p21)
chr2	42488284	42488434	EML4(p21)
chr2	42490317	42490446	EML4(p21)
chr2	42491845	42491871	EML4(p21)
chr2	42507989	42508113	EML4(p21)
chr2	42509962	42510112	EML4(p21)
chr2	42511773	42511843	EML4(p21)
chr2	42513408	42513519	EML4(p21)
chr2	42515366	42515462	EML4(p21)
chr2	42522264	42522399	EML4(p21)
chr2	42522520	42522656	EML4(p21)
chr2	42528380	42528532	EML4(p21)
chr2	42530243	42530369	EML4(p21)
chr2	42530454	42530586	EML4(p21)
chr2	42531623	42531691	EML4(p21)
chr2	42543101	42543190	EML4(p21)
chr2	42544566	42544664	EML4(p21)
chr2	42552606	42552694	EML4(p21)
chr2	42553293	42553392	EML4(p21)
chr2	42556025	42556156	EML4(p21)
chr2	42556873	42557052	EML4(p21)
chr2	42557058	42557277	EML4(p21)
chr2	47596620	47596720	EPCAM(p21)
chr2	47600601	47600709	EPCAM(p21)
chr2	47600946	47601183	EPCAM(p21)
chr2	47602372	47602438	EPCAM(p21)
chr2	47604152	47604216	EPCAM(p21)
chr2	47606091	47606193	EPCAM(p21)
chr2	47606907	47607108	EPCAM(p21)
chr2	47612304	47612349	EPCAM(p21)
chr2	47613710	47613791	EPCAM(p21)
chr2	47630300	47630388	MSH2(p21)
chr2	47630405	47630541	MSH2(p21)
chr2	47635539	47635694	MSH2(p21)
chr2	47637232	47637511	MSH2(p21)
chr2	47639552	47639699	MSH2(p21)
chr2	47641407	47641550	MSH2(p21)
chr2	47643434	47643568	MSH2(p21)
chr2	47656880	47657080	MSH2(p21)
chr2	47672686	47672796	MSH2(p21)
chr2	47690169	47690293	MSH2(p21)
chr2	47693796	47693947	MSH2(p21)
chr2	47698103	47698201	MSH2(p21)
chr2	47702163	47702409	MSH2(p21)
chr2	47703505	47703710	MSH2(p21)
chr2	47705410	47705658	MSH2(p21)
chr2	47707834	47708010	MSH2(p21)
chr2	47709917	47710098	MSH2(p21)
chr2	48010338	48010406	MSH6(p16.3)
chr2	48010412	48010632	MSH6(p16.3)
chr2	48018065	48018086	MSH6(p16.3)
chr2	48018100	48018262	MSH6(p16.3)
chr2	48023032	48023175	MSH6(p16.3)
chr2	48025749	48025925	MSH6(p16.3)
chr2	48025934	48026009	MSH6(p16.3)
chr2	48026024	48026094	MSH6(p16.3)
chr2	48026102	48026109	MSH6(p16.3)
chr2	48026113	48026189	MSH6(p16.3)
chr2	48026282	48026465	MSH6(p16.3)
chr2	48026471	48026665	MSH6(p16.3)
chr2	48026689	48026913	MSH6(p16.3)
chr2	48026914	48027049	MSH6(p16.3)
chr2	48027111	48027236	MSH6(p16.3)
chr2	48027280	48027358	MSH6(p16.3)
chr2	48027390	48027484	MSH6(p16.3)
chr2	48027491	48027594	MSH6(p16.3)
chr2	48027620	48027697	MSH6(p16.3)
chr2	48027709	48027867	MSH6(p16.3)
chr2	48027880	48028052	MSH6(p16.3)
chr2	48028101	48028268	MSH6(p16.3)
chr2	48030558	48030824	MSH6(p16.3)
chr2	48032048	48032166	MSH6(p16.3)
chr2	48032756	48032846	MSH6(p16.3)
chr2	48033342	48033497	MSH6(p16.3)
chr2	48033590	48033790	MSH6(p16.3)
chr2	48033917	48034017	MSH6(p16.3)
chr2	48035230	48035386	FBXO11(p16.3)
chr2	48035467	48035566	FBXO11(p16.3)
chr2	48036296	48036402	FBXO11(p16.3)
chr2	48036738	48036846	FBXO11(p16.3)
chr2	48037454	48037565	FBXO11(p16.3)
chr2	48040263	48040511	FBXO11(p16.3)
chr2	48040929	48041006	FBXO11(p16.3)
chr2	48045893	48046003	FBXO11(p16.3)
chr2	48046094	48046217	FBXO11(p16.3)
chr2	48047500	48047595	FBXO11(p16.3)
chr2	48049356	48049442	FBXO11(p16.3)
chr2	48050281	48050494	FBXO11(p16.3)
chr2	48059487	48059625	FBXO11(p16.3)
chr2	48059710	48059768	FBXO11(p16.3)
chr2	48059907	48060019	FBXO11(p16.3)
chr2	48060102	48060209	FBXO11(p16.3)
chr2	48061717	48061850	FBXO11(p16.3)
chr2	48061926	48062010	FBXO11(p16.3)
chr2	48063010	48063140	FBXO11(p16.3)
chr2	48065997	48066142	FBXO11(p16.3)
chr2	48066557	48066639	FBXO11(p16.3)
chr2	48066780	48066908	FBXO11(p16.3)
chr2	58386460	58386483	VRK2,FANCL(p16.1)
chr2	58386935	58386965	VRK2,FANCL(p16.1)
chr2	58387242	58387314	FANCL(p16.1)
chr2	58388656	58388773	FANCL(p16.1)
chr2	58390000	58390039	FANCL(p16.1)
chr2	58390045	58390082	FANCL(p16.1)
chr2	58390052	58390082	FANCL(p16.1)
chr2	58390163	58390168	FANCL(p16.1)
chr2	58390568	58390652	FANCL(p16.1)
chr2	58392858	58393009	FANCL(p16.1)
chr2	58425713	58425797	FANCL(p16.1)
chr2	58431264	58431361	FANCL(p16.1)
chr2	58449076	58449177	FANCL(p16.1)
chr2	58453862	58453919	FANCL(p16.1)
chr2	58456948	58457009	FANCL(p16.1)
chr2	58459188	58459247	FANCL(p16.1)
chr2	58468352	58468442	FANCL(p16.1)
chr2	60679674	60679801	BCL11A(p16.1)
chr2	60687509	60687554	BCL11A(p16.1)
chr2	60687614	60687812	BCL11A(p16.1)
chr2	60687869	60688086	BCL11A(p16.1)
chr2	60688128	60688233	BCL11A(p16.1)
chr2	60688278	60688471	BCL11A(p16.1)
chr2	60688632	60688906	BCL11A(p16.1)
chr2	60688978	60689076	BCL11A(p16.1)
chr2	60689139	60689214	BCL11A(p16.1)
chr2	60689261	60689477	BCL11A(p16.1)
chr2	60695866	60695968	BCL11A(p16.1)
chr2	60773105	60773381	BCL11A(p16.1)
chr2	60780350	60780427	BCL11A(p16.1)
chr2	61108939	61108985	REL(p16.1)
chr2	61118817	61118862	REL(p16.1)
chr2	61118864	61118959	REL(p16.1)
chr2	61121531	61121680	REL(p16.1)
chr2	61128126	61128218	REL(p16.1)
chr2	61144011	61144152	REL(p16.1)
chr2	61145325	61145430	REL(p16.1)
chr2	61145528	61145741	REL(p16.1)
chr2	61147175	61147244	REL(p16.1)
chr2	61147708	61147777	REL(p16.1)
chr2	61148897	61149220	REL(p16.1)
chr2	61149231	61149335	REL(p16.1)
chr2	61149347	61149438	REL(p16.1)
chr2	61149472	61149597	REL(p16.1)
chr2	61705959	61706101	XPO1(p15)
chr2	61708319	61708416	XPO1(p15)
chr2	61709514	61709671	XPO1(p15)
chr2	61710091	61710226	XPO1(p15)
chr2	61711071	61711240	XPO1(p15)
chr2	61712902	61713097	XPO1(p15)
chr2	61715299	61715406	XPO1(p15)
chr2	61715722	61715878	XPO1(p15)
chr2	61717776	61717911	XPO1(p15)
chr2	61719169	61719333	XPO1(p15)
chr2	61719459	61719616	XPO1(p15)
chr2	61719701	61719813	XPO1(p15)
chr2	61719825	61719883	XPO1(p15)
chr2	61720049	61720188	XPO1(p15)
chr2	61721048	61721226	XPO1(p15)
chr2	61722589	61722748	XPO1(p15)
chr2	61724013	61724142	XPO1(p15)
chr2	61725807	61725927	XPO1(p15)
chr2	61725999	61726048	XPO1(p15)
chr2	61726847	61727029	XPO1(p15)
chr2	61729130	61729175	XPO1(p15)
chr2	61729383	61729445	XPO1(p15)
chr2	61749745	61749818	XPO1(p15)
chr2	61753554	61753656	XPO1(p15)
chr2	61760906	61761038	XPO1(p15)
chr2	62934304	62934430	EHBP1(p15)
chr2	62974529	62974587	EHBP1(p15)
chr2	62991400	62991489	EHBP1(p15)
chr2	62998473	62998527	EHBP1(p15)
chr2	63053221	63053403	EHBP1(p15)
chr2	63058153	63058293	EHBP1(p15)
chr2	63085540	63085645	EHBP1(p15)
chr2	63086303	63086426	EHBP1(p15)
chr2	63091865	63091909	EHBP1(p15)
chr2	63091914	63092005	EHBP1(p15)
chr2	63092030	63092106	EHBP1(p15)
chr2	63101480	63101521	EHBP1(p15)
chr2	63101524	63101667	EHBP1(p15)
chr2	63169852	63170031	EHBP1(p15)
chr2	63170936	63170985	EHBP1(p15)
chr2	63175394	63175657	EHBP1(p15)
chr2	63175875	63176125	EHBP1(p15)
chr2	63176128	63176200	EHBP1(p15)
chr2	63176206	63176288	EHBP1(p15)
chr2	63182651	63182795	EHBP1(p15)
chr2	63206322	63206470	EHBP1(p15)
chr2	63215065	63215173	EHBP1(p15)
chr2	63217850	63217975	EHBP1(p15)
chr2	63220664	63220803	EHBP1(p15)
chr2	63221005	63221112	EHBP1(p15)
chr2	63223777	63223901	EHBP1(p15)
chr2	63264669	63264769	EHBP1(p15)
chr2	63265877	63265951	EHBP1(p15)
chr2	63272172	63272200	EHBP1,LOC100132215(p15)
chr2	63272315	63272341	EHBP1,LOC100132215(p15)
chr2	63272517	63272544	EHBP1,LOC100132215(p15)
chr2	63272578	63272665	EHBP1,LOC100132215(p15)
chr2	69240608	69240783	ANTXR1(p13.3)
chr2	69267175	69267247	ANTXR1(p13.3)
chr2	69271873	69271945	ANTXR1(p13.3)
chr2	69297778	69297860	ANTXR1(p13.3)
chr2	69298885	69298919	ANTXR1(p13.3)
chr2	69300153	69300233	ANTXR1(p13.3)
chr2	69302721	69302790	ANTXR1(p13.3)
chr2	69304539	69304620	ANTXR1(p13.3)
chr2	69317990	69318051	ANTXR1(p13.3)
chr2	69329973	69330072	ANTXR1(p13.3)
chr2	69350148	69350218	ANTXR1(p13.3)
chr2	69351696	69351775	ANTXR1(p13.3)
chr2	69372457	69372551	ANTXR1(p13.3)
chr2	69379300	69379396	ANTXR1(p13.3)
chr2	69397379	69397421	ANTXR1(p13.3)
chr2	69408917	69409013	ANTXR1(p13.3)
chr2	69409624	69409669	ANTXR1(p13.3)
chr2	69409673	69409792	ANTXR1(p13.3)
chr2	69420466	69420547	ANTXR1(p13.3)
chr2	69472356	69472507	ANTXR1(p13.3)
chr2	69472530	69472637	ANTXR1(p13.3)
chr2	71681106	71681216	DYSF(p13.2)
chr2	71693946	71694063	DYSF(p13.2)
chr2	71708012	71708068	DYSF(p13.2)
chr2	71709008	71709100	DYSF(p13.2)
chr2	71730343	71730449	DYSF(p13.2)
chr2	71738936	71739051	DYSF(p13.2)
chr2	71740369	71740462	DYSF(p13.2)
chr2	71740845	71740884	DYSF(p13.2)
chr2	71740900	71741037	DYSF(p13.2)
chr2	71742752	71742881	DYSF(p13.2)
chr2	71743309	71743372	DYSF(p13.2)
chr2	71744118	71744169	DYSF(p13.2)
chr2	71747307	71747338	DYSF(p13.2)
chr2	71747918	71748034	DYSF(p13.2)
chr2	71753349	71753476	DYSF(p13.2)
chr2	71755427	71755531	DYSF(p13.2)
chr2	71762150	71762219	DYSF(p13.2)
chr2	71762397	71762441	DYSF(p13.2)
chr2	71766286	71766369	DYSF(p13.2)
chr2	71776479	71776521	DYSF(p13.2)
chr2	71778170	71778286	DYSF(p13.2)
chr2	71778736	71778850	DYSF(p13.2)
chr2	71780140	71780318	DYSF(p13.2)
chr2	71780936	71781061	DYSF(p13.2)
chr2	71783094	71783201	DYSF(p13.2)
chr2	71788881	71789026	DYSF(p13.2)
chr2	71791187	71791343	DYSF(p13.2)
chr2	71795080	71795209	DYSF(p13.2)
chr2	71795301	71795347	DYSF(p13.2)
chr2	71795386	71795468	DYSF(p13.2)
chr2	71796949	71797064	DYSF(p13.2)
chr2	71797358	71797464	DYSF(p13.2)
chr2	71797728	71797871	DYSF(p13.2)
chr2	71801327	71801501	DYSF(p13.2)
chr2	71816722	71816816	DYSF(p13.2)
chr2	71817340	71817418	DYSF(p13.2)
chr2	71825693	71825875	DYSF(p13.2)
chr2	71827831	71827972	DYSF(p13.2)
chr2	71828628	71828658	DYSF(p13.2)
chr2	71829905	71829929	DYSF(p13.2)
chr2	71838374	71838476	DYSF(p13.2)
chr2	71838616	71838741	DYSF(p13.2)
chr2	71839770	71839936	DYSF(p13.2)
chr2	71840463	71840540	DYSF(p13.2)
chr2	71847676	71847739	DYSF(p13.2)
chr2	71871094	71871193	DYSF(p13.2)
chr2	71883291	71883420	DYSF(p13.2)
chr2	71886007	71886163	DYSF(p13.2)
chr2	71887689	71887781	DYSF(p13.2)
chr2	71891397	71891568	DYSF(p13.2)
chr2	71892291	71892434	DYSF(p13.2)
chr2	71894505	71894645	DYSF(p13.2)
chr2	71895883	71895972	DYSF(p13.2)
chr2	71896241	71896337	DYSF(p13.2)
chr2	71896734	71896876	DYSF(p13.2)
chr2	71901326	71901426	DYSF(p13.2)
chr2	71906186	71906365	DYSF(p13.2)
chr2	71908130	71908240	DYSF(p13.2)
chr2	71909659	71909807	DYSF(p13.2)
chr2	71913583	71913659	DYSF(p13.2)
chr2	73612964	73613040	ALMS1(p13.1)
chr2	73613106	73613320	ALMS1(p13.1)
chr2	73635749	73635875	ALMS1(p13.1)
chr2	73646250	73646446	ALMS1(p13.1)
chr2	73649984	73650102	ALMS1(p13.1)
chr2	73651557	73651999	ALMS1(p13.1)
chr2	73653580	73653681	ALMS1(p13.1)
chr2	73659325	73659419	ALMS1(p13.1)
chr2	73675089	73675308	ALMS1(p13.1)
chr2	73675339	73675414	ALMS1(p13.1)
chr2	73675449	73675555	ALMS1(p13.1)
chr2	73675634	73675765	ALMS1(p13.1)
chr2	73675770	73675928	ALMS1(p13.1)
chr2	73676023	73676377	ALMS1(p13.1)
chr2	73676431	73676436	ALMS1(p13.1)
chr2	73676438	73676515	ALMS1(p13.1)
chr2	73676534	73676849	ALMS1(p13.1)
chr2	73676881	73676959	ALMS1(p13.1)
chr2	73676969	73677047	ALMS1(p13.1)
chr2	73677060	73677134	ALMS1(p13.1)
chr2	73677141	73677299	ALMS1(p13.1)
chr2	73677354	73677529	ALMS1(p13.1)
chr2	73677569	73677691	ALMS1(p13.1)
chr2	73677709	73677809	ALMS1(p13.1)
chr2	73677822	73677893	ALMS1(p13.1)
chr2	73677952	73678131	ALMS1(p13.1)
chr2	73678169	73678245	ALMS1(p13.1)
chr2	73678279	73678465	ALMS1(p13.1)
chr2	73678470	73678540	ALMS1(p13.1)
chr2	73678652	73678999	ALMS1(p13.1)
chr2	73679063	73679139	ALMS1(p13.1)
chr2	73679200	73679347	ALMS1(p13.1)
chr2	73679414	73679552	ALMS1(p13.1)
chr2	73679600	73679754	ALMS1(p13.1)
chr2	73679934	73680013	ALMS1(p13.1)
chr2	73680060	73680351	ALMS1(p13.1)
chr2	73680452	73680687	ALMS1(p13.1)
chr2	73680854	73681168	ALMS1(p13.1)
chr2	73682288	73682422	ALMS1(p13.1)
chr2	73716760	73716985	ALMS1(p13.1)
chr2	73717000	73717069	ALMS1(p13.1)
chr2	73717091	73717277	ALMS1(p13.1)
chr2	73717300	73717397	ALMS1(p13.1)
chr2	73717403	73717421	ALMS1(p13.1)
chr2	73717555	73717692	ALMS1(p13.1)
chr2	73717752	73717890	ALMS1(p13.1)
chr2	73717913	73718044	ALMS1(p13.1)
chr2	73718054	73718129	ALMS1(p13.1)
chr2	73718132	73718284	ALMS1(p13.1)
chr2	73718334	73718481	ALMS1(p13.1)
chr2	73718555	73718625	ALMS1(p13.1)
chr2	73746901	73747143	ALMS1(p13.1)
chr2	73761950	73762076	ALMS1(p13.1)
chr2	73777393	73777564	ALMS1(p13.1)
chr2	73784346	73784481	ALMS1(p13.1)
chr2	73786098	73786269	ALMS1(p13.1)
chr2	73799388	73799622	ALMS1(p13.1)
chr2	73799763	73799841	ALMS1(p13.1)
chr2	73799843	73800000	ALMS1(p13.1)
chr2	73800019	73800085	ALMS1(p13.1)
chr2	73800108	73800537	ALMS1(p13.1)
chr2	73826527	73826648	ALMS1(p13.1)
chr2	73827804	73828008	ALMS1(p13.1)
chr2	73828321	73828453	ALMS1(p13.1)
chr2	73828456	73828534	ALMS1(p13.1)
chr2	73829311	73829495	ALMS1(p13.1)
chr2	73830367	73830431	ALMS1(p13.1)
chr2	73835601	73835640	ALMS1(p13.1)
chr2	73835641	73835701	ALMS1(p13.1)
chr2	73836694	73836769	ALMS1(p13.1)
chr2	79878677	79878784	CTNNA2(p12)
chr2	79971533	79971708	CTNNA2(p12)
chr2	80085138	80085305	CTNNA2(p12)
chr2	80096941	80097061	CTNNA2(p12)
chr2	80101201	80101464	CTNNA2(p12)
chr2	80136719	80136923	CTNNA2(p12)
chr2	80620335	80620416	CTNNA2(p12)
chr2	80646573	80646726	CTNNA2(p12)
chr2	80772106	80772199	CTNNA2(p12)
chr2	80773031	80773188	CTNNA2(p12)
chr2	80782817	80783018	CTNNA2(p12)
chr2	80801287	80801439	CTNNA2(p12)
chr2	80808830	80808944	CTNNA2(p12)
chr2	80816428	80816610	CTNNA2(p12)
chr2	80831198	80831304	CTNNA2(p12)
chr2	80835308	80835443	CTNNA2(p12)
chr2	80874709	80874973	CTNNA2(p12)
chr2	96919536	96919607	TMEM127(q11.2)
chr2	96919619	96919853	TMEM127(q11.2)
chr2	96920570	96920735	TMEM127(q11.2)
chr2	96930875	96930900	TMEM127(q11.2)
chr2	96930925	96931132	TMEM127(q11.2)
chr2	97202526	97202567	ARID5A(q11.2)
chr2	97213138	97213254	ARID5A(q11.2)
chr2	97215080	97215196	ARID5A(q11.2)
chr2	97215489	97215542	ARID5A(q11.2)
chr2	97215924	97216021	ARID5A(q11.2)
chr2	97216310	97216470	ARID5A(q11.2)
chr2	97216835	97217086	ARID5A(q11.2)
chr2	97217159	97217287	ARID5A(q11.2)
chr2	97217365	97217528	ARID5A(q11.2)
chr2	97217550	97217624	ARID5A(q11.2)
chr2	97217635	97217748	ARID5A(q11.2)
chr2	97217768	97217896	ARID5A(q11.2)
chr2	97217905	97218014	ARID5A(q11.2)
chr2	100167920	100168057	AFF3(q11.2)
chr2	100170772	100170908	AFF3(q11.2)
chr2	100170913	100170996	AFF3(q11.2)
chr2	100171144	100171194	AFF3(q11.2)
chr2	100175336	100175430	AFF3(q11.2)
chr2	100176826	100176898	AFF3(q11.2)
chr2	100181948	100182085	AFF3(q11.2)
chr2	100185313	100185377	AFF3(q11.2)
chr2	100194788	100194913	AFF3(q11.2)
chr2	100199259	100199434	AFF3(q11.2)
chr2	100203615	100203740	AFF3(q11.2)
chr2	100209656	100209771	AFF3(q11.2)
chr2	100209773	100209787	AFF3(q11.2)
chr2	100209808	100209887	AFF3(q11.2)
chr2	100209896	100209972	AFF3(q11.2)
chr2	100209978	100210056	AFF3(q11.2)
chr2	100210139	100210362	AFF3(q11.2)
chr2	100210389	100210503	AFF3(q11.2)
chr2	100210520	100210596	AFF3(q11.2)
chr2	100210636	100210751	AFF3(q11.2)
chr2	100217896	100217986	AFF3(q11.2)
chr2	100218036	100218083	AFF3(q11.2)
chr2	100266087	100266128	AFF3(q11.2)
chr2	100288999	100289051	AFF3(q11.2)
chr2	100343538	100343590	AFF3(q11.2)
chr2	100360565	100360602	AFF3(q11.2)
chr2	100368682	100368763	AFF3(q11.2)
chr2	100453938	100453986	AFF3(q11.2)
chr2	100623118	100623325	AFF3(q11.2)
chr2	100623367	100623477	AFF3(q11.2)
chr2	100623609	100623853	AFF3(q11.2)
chr2	100623854	100623922	AFF3(q11.2)
chr2	100625273	100625394	AFF3(q11.2)
chr2	100627958	100628033	AFF3(q11.2)
chr2	109336066	109336134	RANBP2(q12.3)
chr2	109347846	109347916	RANBP2(q12.3)
chr2	109352664	109352705	RANBP2(q12.3)
chr2	109356944	109357136	RANBP2(q12.3)
chr2	109363166	109363232	RANBP2(q12.3)
chr2	109365390	109365415	RANBP2(q12.3)
chr2	109365421	109365496	RANBP2(q12.3)
chr2	109365501	109365580	RANBP2(q12.3)
chr2	109369453	109369520	RANBP2(q12.3)
chr2	109370316	109370387	RANBP2(q12.3)
chr2	109371462	109371540	RANBP2(q12.3)
chr2	109371666	109371691	RANBP2(q12.3)
chr2	109374868	109374943	RANBP2(q12.3)
chr2	109379712	109380002	RANBP2(q12.3)
chr2	109380032	109380159	RANBP2(q12.3)
chr2	109380161	109380196	RANBP2(q12.3)
chr2	109380216	109380287	RANBP2(q12.3)
chr2	109380477	109380575	RANBP2(q12.3)
chr2	109380576	109380633	RANBP2(q12.3)
chr2	109380644	109380647	RANBP2(q12.3)
chr2	109380651	109380768	RANBP2(q12.3)
chr2	109380827	109380898	RANBP2(q12.3)
chr2	109380987	109381178	RANBP2(q12.3)
chr2	109381252	109381363	RANBP2(q12.3)
chr2	109381385	109381458	RANBP2(q12.3)
chr2	109381545	109381896	RANBP2(q12.3)
chr2	109382043	109382118	RANBP2(q12.3)
chr2	109382127	109382201	RANBP2(q12.3)
chr2	109382216	109382317	RANBP2(q12.3)
chr2	109382446	109382602	RANBP2(q12.3)
chr2	109382742	109382822	RANBP2(q12.3)
chr2	109383735	109383807	RANBP2(q12.3)
chr2	109384554	109384641	RANBP2(q12.3)
chr2	109388181	109388327	RANBP2(q12.3)
chr2	109388944	109389037	RANBP2(q12.3)
chr2	109389323	109389368	RANBP2(q12.3)
chr2	109389371	109389502	RANBP2(q12.3)
chr2	109392187	109392206	RANBP2(q12.3)
chr2	109392211	109392392	RANBP2(q12.3)
chr2	109393585	109393687	RANBP2(q12.3)
chr2	109397724	109397885	RANBP2(q12.3)
chr2	109398597	109398624	RANBP2(q12.3)
chr2	109398631	109398739	RANBP2(q12.3)
chr2	109398778	109398857	RANBP2(q12.3)
chr2	109398983	109399029	RANBP2(q12.3)
chr2	109399031	109399261	RANBP2(q12.3)
chr2	109399273	109399318	RANBP2(q12.3)
chr2	109400051	109400328	RANBP2(q12.3)
chr2	113243493	113243572	TTL(q13)
chr2	113251719	113251952	TTL(q13)
chr2	113258782	113258918	TTL(q13)
chr2	113260488	113260749	TTL(q13)
chr2	113277858	113278002	TTL(q13)
chr2	113286257	113286386	TTL(q13)
chr2	113976073	113976186	PAX8(q13)
chr2	113977668	113977755	PAX8(q13)
chr2	113984736	113984833	PAX8(q13)
chr2	113992970	113993080	PAX8(q13)
chr2	113994148	113994177	PAX8,PAX8-AS1(q13)
chr2	113994199	113994298	PAX8,PAX8-AS1(q13)
chr2	113999127	113999303	PAX8,PAX8-AS1(q13)
chr2	113999584	113999707	PAX8,PAX8-AS1(q13)
chr2	114000266	114000355	PAX8,PAX8-AS1(q13)
chr2	114002003	114002201	PAX8,PAX8-AS1(q13)
chr2	114004330	114004496	PAX8,PAX8-AS1(q13)
chr2	114035946	114036001	PAX8(q13)
chr2	128015136	128015303	ERCC3(q14.3)
chr2	128016871	128017024	ERCC3(q14.3)
chr2	128018803	128018922	ERCC3(q14.3)
chr2	128028911	128029029	ERCC3(q14.3)
chr2	128030440	128030537	ERCC3(q14.3)
chr2	128036748	128036788	ERCC3(q14.3)
chr2	128036791	128036951	ERCC3(q14.3)
chr2	128038022	128038207	ERCC3(q14.3)
chr2	128044278	128044565	ERCC3(q14.3)
chr2	128046235	128046275	ERCC3(q14.3)
chr2	128046296	128046440	ERCC3(q14.3)
chr2	128046912	128046951	ERCC3(q14.3)
chr2	128046952	128046954	ERCC3(q14.3)
chr2	128046955	128047077	ERCC3(q14.3)
chr2	128047264	128047400	ERCC3(q14.3)
chr2	128047822	128047849	ERCC3(q14.3)
chr2	128050185	128050422	ERCC3(q14.3)
chr2	128051088	128051294	ERCC3(q14.3)
chr2	128051629	128051679	ERCC3(q14.3)
chr2	130831782	130831852	POTEF(q21.1)
chr2	130831932	130832045	POTEF(q21.1)
chr2	130832347	130832434	POTEF(q21.1)
chr2	130832567	130832654	POTEF(q21.1)
chr2	130832753	130832863	POTEF(q21.1)
chr2	130832921	130833021	POTEF(q21.1)
chr2	130843477	130843568	POTEF(q21.1)
chr2	130843933	130843960	POTEF(q21.1)
chr2	130858268	130858293	POTEF(q21.1)
chr2	130859682	130859735	POTEF(q21.1)
chr2	130868115	130868158	POTEF(q21.1)
chr2	130868223	130868253	POTEF(q21.1)
chr2	130869567	130869633	POTEF(q21.1)
chr2	130872492	130872569	POTEF(q21.1)
chr2	130872787	130872862	POTEF(q21.1)
chr2	130877567	130877630	POTEF(q21.1)
chr2	130877677	130877785	POTEF(q21.1)
chr2	130878032	130878120	POTEF(q21.1)
chr2	131975942	131976007	POTEE(q21.1)
chr2	131976228	131976287	POTEE(q21.1)
chr2	131976297	131976309	POTEE(q21.1)
chr2	131981207	131981208	POTEE(q21.1)
chr2	131981268	131981282	POTEE(q21.1)
chr2	131981498	131981577	POTEE(q21.1)
chr2	131985837	131985857	POTEE(q21.1)
chr2	131985908	131985954	POTEE(q21.1)
chr2	131995766	131995792	POTEE(q21.1)
chr2	132010490	132010555	POTEE(q21.1)
chr2	132020952	132021025	POTEE(q21.1)
chr2	132021068	132021145	POTEE(q21.1)
chr2	132021219	132021302	POTEE(q21.1)
chr2	132021517	132021585	POTEE(q21.1)
chr2	132021638	132021709	POTEE(q21.1)
chr2	132021712	132021721	POTEE(q21.1)
chr2	132022032	132022138	POTEE(q21.1)
chr2	133430774	133430878	NCKAP5(q21.2)
chr2	133483199	133483332	NCKAP5(q21.2)
chr2	133486388	133486525	NCKAP5(q21.2)
chr2	133489314	133489390	NCKAP5(q21.2)
chr2	133489392	133489624	NCKAP5(q21.2)
chr2	133531388	133531467	NCKAP5(q21.2)
chr2	133538624	133538802	NCKAP5(q21.2)
chr2	133539512	133539720	NCKAP5(q21.2)
chr2	133539804	133540097	NCKAP5(q21.2)
chr2	133540144	133540230	NCKAP5(q21.2)
chr2	133540236	133540394	NCKAP5(q21.2)
chr2	133540407	133540478	NCKAP5(q21.2)
chr2	133540632	133540738	NCKAP5(q21.2)
chr2	133540772	133540871	NCKAP5(q21.2)
chr2	133540891	133540965	NCKAP5(q21.2)
chr2	133541023	133541228	NCKAP5(q21.2)
chr2	133541283	133541360	NCKAP5(q21.2)
chr2	133541367	133541439	NCKAP5(q21.2)
chr2	133541565	133541741	NCKAP5(q21.2)
chr2	133541853	133542055	NCKAP5(q21.2)
chr2	133542067	133542151	NCKAP5(q21.2)
chr2	133542166	133542438	NCKAP5(q21.2)
chr2	133542522	133542693	NCKAP5(q21.2)
chr2	133542697	133542779	NCKAP5(q21.2)
chr2	133542817	133542907	NCKAP5(q21.2)
chr2	133542995	133543265	NCKAP5(q21.2)
chr2	133547595	133547778	NCKAP5(q21.2)
chr2	133554200	133554302	NCKAP5(q21.2)
chr2	133618064	133618184	NCKAP5(q21.2)
chr2	133626508	133626547	NCKAP5(q21.2)
chr2	133636420	133636489	NCKAP5(q21.2)
chr2	133721292	133721334	NCKAP5(q21.2)
chr2	133721340	133721442	NCKAP5(q21.2)
chr2	133751724	133751812	NCKAP5(q21.2)
chr2	133887549	133887683	NCKAP5(q21.2)
chr2	133971287	133971351	NCKAP5(q21.2)
chr2	134060608	134060682	NCKAP5(q21.2)
chr2	134275028	134275108	NCKAP5(q21.2)
chr2	136362382	136362586	R3HDM1(q21.3)
chr2	136373721	136373763	R3HDM1(q21.3)
chr2	136374237	136374327	R3HDM1(q21.3)
chr2	136379063	136379178	R3HDM1(q21.3)
chr2	136380223	136380302	R3HDM1(q21.3)
chr2	136389287	136389347	R3HDM1(q21.3)
chr2	136389430	136389571	R3HDM1(q21.3)
chr2	136393459	136393568	R3HDM1(q21.3)
chr2	136393657	136393753	R3HDM1(q21.3)
chr2	136396187	136396225	R3HDM1(q21.3)
chr2	136396308	136396359	R3HDM1(q21.3)
chr2	136396465	136396681	R3HDM1(q21.3)
chr2	136399105	136399320	R3HDM1(q21.3)
chr2	136402948	136403097	R3HDM1(q21.3)
chr2	136418839	136418963	R3HDM1(q21.3)
chr2	136432901	136433056	R3HDM1(q21.3)
chr2	136437742	136437894	R3HDM1(q21.3)
chr2	136467002	136467106	R3HDM1(q21.3)
chr2	136467628	136467801	R3HDM1(q21.3)
chr2	136473119	136473264	R3HDM1(q21.3)
chr2	136479493	136479576	R3HDM1(q21.3)
chr2	136480038	136480123	R3HDM1(q21.3)
chr2	136481547	136481852	R3HDM1(q21.3)
chr2	138722033	138722198	HNMT(q22.1)
chr2	138727734	138727787	HNMT(q22.1)
chr2	138738785	138738986	HNMT(q22.1)
chr2	138758487	138758595	HNMT(q22.1)
chr2	138759633	138759764	HNMT(q22.1)
chr2	138762701	138762795	HNMT(q22.1)
chr2	138771344	138771390	HNMT(q22.1)
chr2	138771393	138771615	HNMT(q22.1)
chr2	138771617	138771712	HNMT(q22.1)
chr2	139307756	139307864	SPOPL(q22.1)
chr2	139308052	139308174	SPOPL(q22.1)
chr2	139308472	139308611	SPOPL(q22.1)
chr2	139310123	139310251	SPOPL(q22.1)
chr2	139316591	139316629	SPOPL(q22.1)
chr2	139316631	139316742	SPOPL(q22.1)
chr2	139316751	139316769	SPOPL(q22.1)
chr2	139316851	139316907	SPOPL(q22.1)
chr2	139318374	139318497	SPOPL(q22.1)
chr2	139322277	139322417	SPOPL(q22.1)
chr2	139322509	139322563	SPOPL(q22.1)
chr2	139326505	139326583	SPOPL(q22.1)
chr2	140990730	140990895	LRP1B(q22.1)
chr2	140995720	140995865	LRP1B(q22.1)
chr2	140997010	140997101	LRP1B(q22.1)
chr2	141004654	141004731	LRP1B(q22.1)
chr2	141027847	141027848	LRP1B(q22.1)
chr2	141027855	141027915	LRP1B(q22.1)
chr2	141031992	141032167	LRP1B(q22.1)
chr2	141055376	141055538	LRP1B(q22.1)
chr2	141072503	141072668	LRP1B(q22.1)
chr2	141079531	141079657	LRP1B(q22.1)
chr2	141081461	141081604	LRP1B(q22.1)
chr2	141083330	141083447	LRP1B(q22.1)
chr2	141092021	141092128	LRP1B(q22.1)
chr2	141093183	141093407	LRP1B(q22.1)
chr2	141108365	141108414	LRP1B(q22.1)
chr2	141108416	141108607	LRP1B(q22.1)
chr2	141110521	141110641	LRP1B(q22.1)
chr2	141113910	141114032	LRP1B(q22.1)
chr2	141115547	141115685	LRP1B(q22.1)
chr2	141116389	141116515	LRP1B(q22.1)
chr2	141122229	141122352	LRP1B(q22.1)
chr2	141128278	141128411	LRP1B(q22.1)
chr2	141128747	141128854	LRP1B(q22.1)
chr2	141130576	141130706	LRP1B(q22.1)
chr2	141135748	141135855	LRP1B(q22.1)
chr2	141143461	141143578	LRP1B(q22.1)
chr2	141200072	141200192	LRP1B(q22.1)
chr2	141201898	141202018	LRP1B(q22.1)
chr2	141202131	141202248	LRP1B(q22.1)
chr2	141208136	141208230	LRP1B(q22.1)
chr2	141214023	141214165	LRP1B(q22.1)
chr2	141215031	141215220	LRP1B(q22.1)
chr2	141232706	141232906	LRP1B(q22.1)
chr2	141242941	141243093	LRP1B(q22.1)
chr2	141245185	141245308	LRP1B(q22.1)
chr2	141250176	141250262	LRP1B(q22.1)
chr2	141253133	141253317	LRP1B(q22.1)
chr2	141259255	141259443	LRP1B(q22.1)
chr2	141260531	141260672	LRP1B(q22.1)
chr2	141264364	141264487	LRP1B(q22.1)
chr2	141267496	141267625	LRP1B(q22.1)
chr2	141272221	141272341	LRP1B(q22.1)
chr2	141274457	141274580	LRP1B(q22.1)
chr2	141283412	141283562	LRP1B(q22.1)
chr2	141283805	141283919	LRP1B(q22.1)
chr2	141291589	141291709	LRP1B(q22.1)
chr2	141294149	141294260	LRP1B(q22.1)
chr2	141298541	141298667	LRP1B(q22.1)
chr2	141299347	141299540	LRP1B(q22.1)
chr2	141356199	141356381	LRP1B(q22.1)
chr2	141359018	141359208	LRP1B(q22.1)
chr2	141457818	141458076	LRP1B(q22.1)
chr2	141458111	141458190	LRP1B(q22.1)
chr2	141459289	141459414	LRP1B(q22.1)
chr2	141459709	141459861	LRP1B(q22.1)
chr2	141459995	141460122	LRP1B(q22.1)
chr2	141473541	141473671	LRP1B(q22.1)
chr2	141474250	141474385	LRP1B(q22.1)
chr2	141526781	141526906	LRP1B(q22.1)
chr2	141528449	141528575	LRP1B(q22.1)
chr2	141533666	141533807	LRP1B(q22.1)
chr2	141571225	141571375	LRP1B(q22.1)
chr2	141597559	141597654	LRP1B(q22.1)
chr2	141598486	141598661	LRP1B(q22.1)
chr2	141607670	141607715	LRP1B(q22.1)
chr2	141607717	141607898	LRP1B(q22.1)
chr2	141609220	141609352	LRP1B(q22.1)
chr2	141625158	141625403	LRP1B(q22.1)
chr2	141625667	141625822	LRP1B(q22.1)
chr2	141641385	141641515	LRP1B(q22.1)
chr2	141641520	141641590	LRP1B(q22.1)
chr2	141643706	141643904	LRP1B(q22.1)
chr2	141660493	141660734	LRP1B(q22.1)
chr2	141665445	141665543	LRP1B(q22.1)
chr2	141665547	141665646	LRP1B(q22.1)
chr2	141680533	141680716	LRP1B(q22.1)
chr2	141707803	141707971	LRP1B(q22.1)
chr2	141709428	141709509	LRP1B(q22.1)
chr2	141739728	141739845	LRP1B(q22.1)
chr2	141747100	141747226	LRP1B(q22.1)
chr2	141751563	141751704	LRP1B(q22.1)
chr2	141762903	141763026	LRP1B(q22.1)
chr2	141771124	141771314	LRP1B(q22.1)
chr2	141773264	141773479	LRP1B(q22.1)
chr2	141777490	141777671	LRP1B(q22.1)
chr2	141806554	141806719	LRP1B(q22.1)
chr2	141806726	141806791	LRP1B(q22.1)
chr2	141812684	141812828	LRP1B(q22.1)
chr2	141816451	141816487	LRP1B(q22.1)
chr2	141816496	141816623	LRP1B(q22.1)
chr2	141819619	141819659	LRP1B(q22.1)
chr2	141819661	141819780	LRP1B(q22.1)
chr2	141819809	141819842	LRP1B(q22.1)
chr2	141945989	141946152	LRP1B(q22.1)
chr2	141986751	141987009	LRP1B(q22.1)
chr2	142004794	142004923	LRP1B(q22.1)
chr2	142012090	142012210	LRP1B(q22.1)
chr2	142237964	142238102	LRP1B(q22.2)
chr2	142567847	142567970	LRP1B(q22.2)
chr2	142888216	142888326	LRP1B(q22.2)
chr2	155555257	155555369	KCNJ3(q24.1)
chr2	155555408	155555615	KCNJ3(q24.1)
chr2	155555669	155555754	KCNJ3(q24.1)
chr2	155555810	155555956	KCNJ3(q24.1)
chr2	155566114	155566331	KCNJ3(q24.1)
chr2	155711238	155711360	KCNJ3(q24.1)
chr2	155711373	155711447	KCNJ3(q24.1)
chr2	155711482	155711652	KCNJ3(q24.1)
chr2	155711679	155711814	KCNJ3(q24.1)
chr2	160176754	160176929	BAZ2B(q24.2)
chr2	160181321	160181465	BAZ2B(q24.2)
chr2	160182163	160182327	BAZ2B(q24.2)
chr2	160182333	160182401	BAZ2B(q24.2)
chr2	160189050	160189197	BAZ2B(q24.2)
chr2	160193452	160193588	BAZ2B(q24.2)
chr2	160194077	160194276	BAZ2B(q24.2)
chr2	160203996	160204157	BAZ2B(q24.2)
chr2	160205188	160205233	BAZ2B(q24.2)
chr2	160205234	160205344	BAZ2B(q24.2)
chr2	160205522	160205554	BAZ2B(q24.2)
chr2	160205559	160205791	BAZ2B(q24.2)
chr2	160206218	160206297	BAZ2B(q24.2)
chr2	160206352	160206432	BAZ2B(q24.2)
chr2	160206488	160206623	BAZ2B(q24.2)
chr2	160206732	160206849	BAZ2B(q24.2)
chr2	160229555	160229700	BAZ2B(q24.2)
chr2	160231201	160231264	BAZ2B(q24.2)
chr2	160239069	160239099	BAZ2B(q24.2)
chr2	160239100	160239313	BAZ2B(q24.2)
chr2	160240116	160240191	BAZ2B(q24.2)
chr2	160241665	160241880	BAZ2B(q24.2)
chr2	160242863	160243118	BAZ2B(q24.2)
chr2	160245855	160245996	BAZ2B(q24.2)
chr2	160252279	160252345	BAZ2B(q24.2)
chr2	160253855	160253900	BAZ2B(q24.2)
chr2	160255339	160255391	BAZ2B(q24.2)
chr2	160257109	160257175	BAZ2B(q24.2)
chr2	160261359	160261421	BAZ2B(q24.2)
chr2	160261532	160261625	BAZ2B(q24.2)
chr2	160268845	160269056	BAZ2B(q24.2)
chr2	160284451	160284553	BAZ2B(q24.2)
chr2	160284821	160284930	BAZ2B(q24.2)
chr2	160285710	160285771	BAZ2B(q24.2)
chr2	160287373	160287667	BAZ2B(q24.2)
chr2	160289267	160289328	BAZ2B(q24.2)
chr2	160289347	160289516	BAZ2B(q24.2)
chr2	160289547	160289747	BAZ2B(q24.2)
chr2	160289768	160289841	BAZ2B(q24.2)
chr2	160294813	160294876	BAZ2B(q24.2)
chr2	160294948	160295195	BAZ2B(q24.2)
chr2	160295519	160295723	BAZ2B(q24.2)
chr2	160303292	160303486	BAZ2B(q24.2)
chr2	160304752	160304920	BAZ2B(q24.2)
chr2	160310123	160310312	BAZ2B(q24.2)
chr2	160335085	160335232	BAZ2B(q24.2)
chr2	160628331	160628405	CD302,LY75-CD302(q24.2)
chr2	160628406	160628564	CD302,LY75-CD302(q24.2)
chr2	160634448	160634475	CD302,LY75-CD302(q24.2)
chr2	160636526	160636689	CD302,LY75-CD302(q24.2)
chr2	160637392	160637509	CD302,LY75-CD302(q24.2)
chr2	160639869	160639980	CD302,LY75-CD302(q24.2)
chr2	160661531	160661733	LY75-CD302,LY75(q24.2)
chr2	160663483	160663647	LY75-CD302,LY75(q24.2)
chr2	160664959	160665082	LY75-CD302,LY75(q24.2)
chr2	160667036	160667186	LY75-CD302,LY75(q24.2)
chr2	160671915	160672075	LY75-CD302,LY75(q24.2)
chr2	160673316	160673543	LY75-CD302,LY75(q24.2)
chr2	160676236	160676275	LY75-CD302,LY75(q24.2)
chr2	160676281	160676412	LY75-CD302,LY75(q24.2)
chr2	160688180	160688297	LY75-CD302,LY75(q24.2)
chr2	160690554	160690722	LY75-CD302,LY75(q24.2)
chr2	160691990	160692128	LY75-CD302,LY75(q24.2)
chr2	160697239	160697464	LY75-CD302,LY75(q24.2)
chr2	160698755	160698870	LY75-CD302,LY75(q24.2)
chr2	160706490	160706651	LY75-CD302,LY75(q24.2)
chr2	160706872	160706978	LY75-CD302,LY75(q24.2)
chr2	160708711	160708851	LY75-CD302,LY75(q24.2)
chr2	160709783	160709863	LY75-CD302,LY75(q24.2)
chr2	160710140	160710208	LY75-CD302,LY75(q24.2)
chr2	160710870	160711046	LY75-CD302,LY75(q24.2)
chr2	160711414	160711450	LY75-CD302,LY75(q24.2)
chr2	160714872	160714987	LY75-CD302,LY75(q24.2)
chr2	160717331	160717400	LY75-CD302,LY75(q24.2)
chr2	160721349	160721431	LY75-CD302,LY75(q24.2)
chr2	160728961	160728995	LY75-CD302,LY75(q24.2)
chr2	160729006	160729082	LY75-CD302,LY75(q24.2)
chr2	160731954	160732154	LY75-CD302,LY75(q24.2)
chr2	160734834	160735004	LY75-CD302,LY75(q24.2)
chr2	160735143	160735232	LY75-CD302,LY75(q24.2)
chr2	160735769	160735880	LY75-CD302,LY75(q24.2)
chr2	160737593	160737751	LY75-CD302,LY75(q24.2)
chr2	160738634	160738826	LY75-CD302,LY75(q24.2)
chr2	160741663	160741804	LY75-CD302,LY75(q24.2)
chr2	160742930	160743041	LY75-CD302,LY75(q24.2)
chr2	160746723	160746888	LY75-CD302,LY75(q24.2)
chr2	160750429	160750595	LY75-CD302,LY75(q24.2)
chr2	160755198	160755549	LY75-CD302,LY75(q24.2)
chr2	160761099	160761214	LY75-CD302,LY75(q24.2)
chr2	162036137	162036272	TANK(q24.2)
chr2	162059997	162060106	TANK(q24.2)
chr2	162061185	162061304	TANK(q24.2)
chr2	162080425	162080502	TANK,LOC101929512(q24.2)
chr2	162081141	162081257	TANK,LOC101929512(q24.2)
chr2	162087541	162087798	TANK,LOC101929512(q24.2)
chr2	162087844	162087912	TANK,LOC101929512(q24.2)
chr2	162087973	162088045	TANK,LOC101929512(q24.2)
chr2	162091852	162092057	TANK,LOC101929512(q24.2)
chr2	166605269	166605413	GALNT3(q24.3)
chr2	166606251	166606404	GALNT3(q24.3)
chr2	166611136	166611238	GALNT3(q24.3)
chr2	166611441	166611573	GALNT3(q24.3)
chr2	166613556	166613596	GALNT3(q24.3)
chr2	166613599	166613757	GALNT3(q24.3)
chr2	166615256	166615374	GALNT3(q24.3)
chr2	166615845	166616080	GALNT3(q24.3)
chr2	166618414	166618564	GALNT3(q24.3)
chr2	166621393	166621549	GALNT3(q24.3)
chr2	166626695	166626824	GALNT3(q24.3)
chr2	166626830	166626923	GALNT3(q24.3)
chr2	166626925	166627024	GALNT3(q24.3)
chr2	166627046	166627114	GALNT3(q24.3)
chr2	166627130	166627240	GALNT3(q24.3)
chr2	166847750	166847951	LOC102724058,SCN1A(q24.3)
chr2	166847954	166847976	LOC102724058,SCN1A(q24.3)
chr2	166848048	166848182	LOC102724058,SCN1A(q24.3)
chr2	166848248	166848344	LOC102724058,SCN1A(q24.3)
chr2	166848449	166848476	LOC102724058,SCN1A(q24.3)
chr2	166848489	166848607	LOC102724058,SCN1A(q24.3)
chr2	166848654	166848784	LOC102724058,SCN1A(q24.3)
chr2	166848874	166848875	LOC102724058,SCN1A(q24.3)
chr2	166850659	166850926	LOC102724058,SCN1A(q24.3)
chr2	166852522	166852594	LOC102724058,SCN1A(q24.3)
chr2	166854547	166854685	LOC102724058,SCN1A(q24.3)
chr2	166856232	166856286	LOC102724058,SCN1A(q24.3)
chr2	166858981	166859263	LOC102724058,SCN1A(q24.3)
chr2	166866228	166866351	LOC102724058,SCN1A(q24.3)
chr2	166868618	166868792	LOC102724058,SCN1A(q24.3)
chr2	166870253	166870408	LOC102724058,SCN1A(q24.3)
chr2	166872116	166872237	LOC102724058,SCN1A(q24.3)
chr2	166892557	166892666	LOC102724058,SCN1A(q24.3)
chr2	166892669	166892831	LOC102724058,SCN1A(q24.3)
chr2	166892837	166892936	LOC102724058,SCN1A(q24.3)
chr2	166892950	166893036	SCN1A(q24.3)
chr2	166894285	166894370	SCN1A(q24.3)
chr2	166894394	166894629	SCN1A(q24.3)
chr2	166895937	166896106	SCN1A(q24.3)
chr2	166897740	166897977	SCN1A(q24.3)
chr2	166898801	166898934	SCN1A(q24.3)
chr2	166900179	166900260	SCN1A(q24.3)
chr2	166900274	166900501	SCN1A(q24.3)
chr2	166901552	166901803	SCN1A(q24.3)
chr2	166903283	166903486	SCN1A(q24.3)
chr2	166904136	166904278	SCN1A(q24.3)
chr2	166905395	166905459	SCN1A(q24.3)
chr2	166908228	166908272	SCN1A(q24.3)
chr2	166908274	166908498	SCN1A(q24.3)
chr2	166909361	166909403	SCN1A(q24.3)
chr2	166909405	166909453	SCN1A(q24.3)
chr2	166911147	166911276	SCN1A(q24.3)
chr2	166912920	166913008	SCN1A(q24.3)
chr2	166915077	166915198	SCN1A(q24.3)
chr2	166929867	166930096	SCN1A(q24.3)
chr2	167759974	167760039	XIRP2(q24.3)
chr2	167760043	167760122	XIRP2(q24.3)
chr2	167760123	167760357	XIRP2(q24.3)
chr2	167760362	167760400	XIRP2(q24.3)
chr2	167992418	167992572	XIRP2,XIRP2-AS1(q24.3)
chr2	168067244	168067405	XIRP2(q24.3)
chr2	168074675	168074810	XIRP2(q24.3)
chr2	168096364	168096475	XIRP2(q24.3)
chr2	168097173	168097246	XIRP2(q24.3)
chr2	168098286	168098420	XIRP2(q24.3)
chr2	168099078	168099397	XIRP2(q24.3)
chr2	168099399	168099401	XIRP2(q24.3)
chr2	168099433	168099581	XIRP2(q24.3)
chr2	168099628	168099723	XIRP2(q24.3)
chr2	168099733	168099808	XIRP2(q24.3)
chr2	168099828	168099907	XIRP2(q24.3)
chr2	168099948	168100139	XIRP2(q24.3)
chr2	168100141	168100273	XIRP2(q24.3)
chr2	168100278	168100346	XIRP2(q24.3)
chr2	168100423	168100508	XIRP2(q24.3)
chr2	168100568	168100640	XIRP2(q24.3)
chr2	168100681	168100826	XIRP2(q24.3)
chr2	168100929	168101102	XIRP2(q24.3)
chr2	168101233	168101378	XIRP2(q24.3)
chr2	168101415	168101507	XIRP2(q24.3)
chr2	168101568	168101611	XIRP2(q24.3)
chr2	168101624	168101635	XIRP2(q24.3)
chr2	168101662	168101746	XIRP2(q24.3)
chr2	168101859	168102038	XIRP2(q24.3)
chr2	168102042	168102124	XIRP2(q24.3)
chr2	168102153	168102371	XIRP2(q24.3)
chr2	168102378	168102449	XIRP2(q24.3)
chr2	168102461	168102556	XIRP2(q24.3)
chr2	168102561	168102636	XIRP2(q24.3)
chr2	168102648	168102727	XIRP2(q24.3)
chr2	168102819	168102894	XIRP2(q24.3)
chr2	168102928	168103112	XIRP2(q24.3)
chr2	168103201	168103319	XIRP2(q24.3)
chr2	168103428	168103516	XIRP2(q24.3)
chr2	168103518	168103595	XIRP2(q24.3)
chr2	168103628	168103698	XIRP2(q24.3)
chr2	168103704	168103732	XIRP2(q24.3)
chr2	168103839	168103929	XIRP2(q24.3)
chr2	168103989	168104115	XIRP2(q24.3)
chr2	168104193	168104347	XIRP2(q24.3)
chr2	168104488	168104590	XIRP2(q24.3)
chr2	168104596	168104700	XIRP2(q24.3)
chr2	168104850	168105005	XIRP2(q24.3)
chr2	168105020	168105023	XIRP2(q24.3)
chr2	168105024	168105025	XIRP2(q24.3)
chr2	168105043	168105163	XIRP2(q24.3)
chr2	168105190	168105226	XIRP2(q24.3)
chr2	168105234	168105259	XIRP2(q24.3)
chr2	168105271	168105516	XIRP2(q24.3)
chr2	168105571	168105782	XIRP2(q24.3)
chr2	168106013	168106160	XIRP2(q24.3)
chr2	168106261	168106407	XIRP2(q24.3)
chr2	168106448	168106526	XIRP2(q24.3)
chr2	168106529	168106673	XIRP2(q24.3)
chr2	168106683	168106754	XIRP2(q24.3)
chr2	168106768	168106840	XIRP2(q24.3)
chr2	168106952	168107168	XIRP2(q24.3)
chr2	168107183	168107301	XIRP2(q24.3)
chr2	168107383	168107531	XIRP2(q24.3)
chr2	168107543	168107620	XIRP2(q24.3)
chr2	168107698	168107779	XIRP2(q24.3)
chr2	168107794	168107914	XIRP2(q24.3)
chr2	168107941	168108156	XIRP2(q24.3)
chr2	168108179	168108401	XIRP2(q24.3)
chr2	168108409	168108457	XIRP2(q24.3)
chr2	168110541	168110675	XIRP2(q24.3)
chr2	168114366	168114616	XIRP2(q24.3)
chr2	168114730	168114829	XIRP2(q24.3)
chr2	168114866	168114939	XIRP2(q24.3)
chr2	168114992	168115071	XIRP2(q24.3)
chr2	168115081	168115155	XIRP2(q24.3)
chr2	168115160	168115244	XIRP2(q24.3)
chr2	168115320	168115406	XIRP2(q24.3)
chr2	168115446	168115804	XIRP2(q24.3)
chr2	173423435	173423577	PDK1(q31.1)
chr2	173426947	173427019	PDK1(q31.1)
chr2	173429230	173429400	PDK1(q31.1)
chr2	173429705	173429798	PDK1(q31.1)
chr2	173431583	173431661	PDK1(q31.1)
chr2	173433468	173433545	PDK1(q31.1)
chr2	173435453	173435552	PDK1(q31.1)
chr2	173451005	173451116	PDK1(q31.1)
chr2	173457662	173457776	PDK1(q31.1)
chr2	173460556	173460732	PDK1(q31.1)
chr2	175664847	175665015	CHN1(q31.1)
chr2	175666434	175666540	CHN1(q31.1)
chr2	175673632	175673770	CHN1(q31.1)
chr2	175676238	175676316	CHN1(q31.1)
chr2	175677036	175677210	CHN1(q31.1)
chr2	175689161	175689246	CHN1(q31.1)
chr2	175711607	175711647	CHN1(q31.1)
chr2	175711652	175711685	CHN1(q31.1)
chr2	175742602	175742799	CHN1(q31.1)
chr2	175742801	175742856	CHN1(q31.1)
chr2	175779785	175779899	CHN1(q31.1)
chr2	175783261	175783293	CHN1(q31.1)
chr2	175809615	175809671	CHN1(q31.1)
chr2	175816891	175816930	CHN1(q31.1)
chr2	175869621	175869659	CHN1(q31.1)
chr2	176957597	176957698	HOXD13(q31.1)
chr2	176957713	176957785	HOXD13(q31.1)
chr2	176957853	176958237	HOXD13(q31.1)
chr2	176958243	176958361	HOXD13(q31.1)
chr2	176959207	176959467	HOXD13(q31.1)
chr2	176972083	176972150	HOXD11(q31.1)
chr2	176972157	176972303	HOXD11(q31.1)
chr2	176972353	176972418	HOXD11(q31.1)
chr2	176972443	176972718	HOXD11(q31.1)
chr2	176972816	176972864	HOXD11(q31.1)
chr2	176973634	176973860	HOXD11(q31.1)
chr2	178095532	178095552	NFE2L2(q31.2)
chr2	178095557	178095605	NFE2L2(q31.2)
chr2	178095613	178095694	NFE2L2(q31.2)
chr2	178095697	178095769	NFE2L2(q31.2)
chr2	178095795	178095980	NFE2L2(q31.2)
chr2	178096032	178096262	NFE2L2(q31.2)
chr2	178096296	178096559	NFE2L2(q31.2)
chr2	178096592	178096736	NFE2L2(q31.2)
chr2	178097132	178097311	NFE2L2(q31.2)
chr2	178097977	178098067	NFE2L2(q31.2)
chr2	178098732	178098934	NFE2L2(q31.2)
chr2	178129259	178129338	NFE2L2(q31.2)
chr2	179170891	179171013	OSBPL6(q31.2)
chr2	179185066	179185129	OSBPL6(q31.2)
chr2	179188903	179188996	OSBPL6(q31.2)
chr2	179192982	179193105	OSBPL6(q31.2)
chr2	179196278	179196332	OSBPL6(q31.2)
chr2	179197367	179197481	OSBPL6(q31.2)
chr2	179197597	179197701	OSBPL6(q31.2)
chr2	179197702	179197768	OSBPL6(q31.2)
chr2	179201027	179201160	OSBPL6(q31.2)
chr2	179203717	179203821	OSBPL6(q31.2)
chr2	179204398	179204491	OSBPL6(q31.2)
chr2	179209012	179209087	OSBPL6(q31.2)
chr2	179213950	179214116	OSBPL6(q31.2)
chr2	179226408	179226542	OSBPL6(q31.2)
chr2	179236852	179236960	OSBPL6(q31.2)
chr2	179238616	179238754	OSBPL6(q31.2)
chr2	179247146	179247234	OSBPL6,MIR548N(q31.2)
chr2	179247750	179247787	OSBPL6,MIR548N(q31.2)
chr2	179247796	179247797	OSBPL6,MIR548N(q31.2)
chr2	179247805	179248004	OSBPL6,MIR548N(q31.2)
chr2	179248765	179248903	OSBPL6,MIR548N(q31.2)
chr2	179250184	179250248	OSBPL6,MIR548N(q31.2)
chr2	179251787	179251866	OSBPL6,MIR548N(q31.2)
chr2	179253735	179253880	OSBPL6,MIR548N(q31.2)
chr2	179255799	179255944	OSBPL6,MIR548N(q31.2)
chr2	179257138	179257265	OSBPL6,MIR548N(q31.2)
chr2	179259039	179259162	OSBPL6,MIR548N(q31.2)
chr2	179260177	179260285	OSBPL6,MIR548N(q31.2)
chr2	189839193	189839294	COL3A1(q32.2)
chr2	189849485	189849688	COL3A1(q32.2)
chr2	189849922	189849973	COL3A1(q32.2)
chr2	189850390	189850504	COL3A1(q32.2)
chr2	189851784	189851865	COL3A1(q32.2)
chr2	189852806	189852860	COL3A1(q32.2)
chr2	189853315	189853369	COL3A1(q32.2)
chr2	189854121	189854175	COL3A1(q32.2)
chr2	189854821	189854875	COL3A1(q32.2)
chr2	189855032	189855086	COL3A1(q32.2)
chr2	189855729	189855783	COL3A1(q32.2)
chr2	189856212	189856257	COL3A1(q32.2)
chr2	189856394	189856448	COL3A1(q32.2)
chr2	189856909	189856954	COL3A1(q32.2)
chr2	189857612	189857666	COL3A1(q32.2)
chr2	189858086	189858185	COL3A1(q32.2)
chr2	189858763	189858808	COL3A1(q32.2)
chr2	189858959	189859058	COL3A1(q32.2)
chr2	189859266	189859320	COL3A1(q32.2)
chr2	189859449	189859557	COL3A1(q32.2)
chr2	189859771	189859825	COL3A1(q32.2)
chr2	189860417	189860516	COL3A1,MIR3606(q32.2)
chr2	189860850	189860904	COL3A1(q32.2)
chr2	189861123	189861222	COL3A1(q32.2)
chr2	189861890	189861944	COL3A1(q32.2)
chr2	189862061	189862115	COL3A1(q32.2)
chr2	189862439	189862479	COL3A1(q32.2)
chr2	189862991	189863045	COL3A1(q32.2)
chr2	189863399	189863444	COL3A1(q32.2)
chr2	189864010	189864109	COL3A1(q32.2)
chr2	189864195	189864303	COL3A1(q32.2)
chr2	189864567	189864621	COL3A1(q32.2)
chr2	189866122	189866176	COL3A1(q32.2)
chr2	189866261	189866315	COL3A1(q32.2)
chr2	189867023	189867077	COL3A1(q32.2)
chr2	189867680	189867788	COL3A1(q32.2)
chr2	189868136	189868190	COL3A1(q32.2)
chr2	189868459	189868513	COL3A1(q32.2)
chr2	189868707	189868869	COL3A1(q32.2)
chr2	189868982	189869090	COL3A1(q32.2)
chr2	189870075	189870183	COL3A1(q32.2)
chr2	189870931	189870985	COL3A1(q32.2)
chr2	189871070	189871178	COL3A1(q32.2)
chr2	189871662	189871716	COL3A1(q32.2)
chr2	189872225	189872333	COL3A1(q32.2)
chr2	189872610	189872664	COL3A1(q32.2)
chr2	189872760	189872868	COL3A1(q32.2)
chr2	189873649	189873684	COL3A1(q32.2)
chr2	189873702	189873900	COL3A1(q32.2)
chr2	189874903	189875091	COL3A1(q32.2)
chr2	189875386	189875589	COL3A1(q32.2)
chr2	189876353	189876523	COL3A1(q32.2)
chr2	190656515	190656667	PMS1(q32.2)
chr2	190660494	190660564	PMS1(q32.2)
chr2	190660587	190660677	PMS1(q32.2)
chr2	190670377	190670480	PMS1(q32.2)
chr2	190682742	190682831	PMS1(q32.2)
chr2	190682835	190682906	PMS1(q32.2)
chr2	190708689	190708806	PMS1(q32.2)
chr2	190717380	190717503	PMS1(q32.2)
chr2	190718664	190718808	PMS1(q32.2)
chr2	190719029	190719082	PMS1(q32.2)
chr2	190719083	190719263	PMS1(q32.2)
chr2	190719275	190719413	PMS1(q32.2)
chr2	190719469	190719566	PMS1(q32.2)
chr2	190719649	190719824	PMS1(q32.2)
chr2	190728489	190728715	PMS1(q32.2)
chr2	190728733	190728738	PMS1(q32.2)
chr2	190728744	190728848	PMS1(q32.2)
chr2	190728899	190728954	PMS1(q32.2)
chr2	190732524	190732655	PMS1(q32.2)
chr2	190738221	190738382	PMS1(q32.2)
chr2	190741997	190742176	PMS1(q32.2)
chr2	191835394	191835443	STAT1(q32.2)
chr2	191839555	191839658	STAT1(q32.2)
chr2	191840509	191840613	STAT1(q32.2)
chr2	191841565	191841751	STAT1(q32.2)
chr2	191843581	191843727	STAT1(q32.2)
chr2	191844497	191844592	STAT1(q32.2)
chr2	191845345	191845395	STAT1(q32.2)
chr2	191847108	191847244	STAT1(q32.2)
chr2	191848367	191848466	STAT1(q32.2)
chr2	191849035	191849119	STAT1(q32.2)
chr2	191850344	191850386	STAT1(q32.2)
chr2	191851579	191851673	STAT1(q32.2)
chr2	191851764	191851791	STAT1(q32.2)
chr2	191854340	191854400	STAT1(q32.2)
chr2	191855953	191856038	STAT1(q32.2)
chr2	191859786	191859824	STAT1(q32.2)
chr2	191859834	191859945	STAT1(q32.2)
chr2	191862581	191862733	STAT1(q32.2)
chr2	191862942	191863034	STAT1(q32.2)
chr2	191864351	191864430	STAT1(q32.2)
chr2	191865799	191865889	STAT1(q32.2)
chr2	191872288	191872387	STAT1(q32.2)
chr2	191873688	191873833	STAT1(q32.2)
chr2	191874601	191874730	STAT1(q32.2)
chr2	191894534	191894592	LOC105373805,STAT4(q32.2)
chr2	191895697	191895806	LOC105373805,STAT4(q32.2)
chr2	191896175	191896242	LOC105373805,STAT4(q32.2)
chr2	191897683	191897727	STAT4(q32.2)
chr2	191897729	191897875	STAT4(q32.2)
chr2	191898215	191898352	STAT4(q32.2)
chr2	191898636	191898731	STAT4(q32.2)
chr2	191899273	191899323	STAT4(q32.2)
chr2	191900889	191901025	STAT4(q32.3)
chr2	191903924	191904023	STAT4(q32.3)
chr2	191905790	191905874	STAT4(q32.3)
chr2	191919215	191919260	STAT4(q32.3)
chr2	191922743	191922837	STAT4(q32.3)
chr2	191922836	191922837	STAT4(q32.3)
chr2	191922927	191922945	STAT4(q32.3)
chr2	191923435	191923495	STAT4(q32.3)
chr2	191926454	191926547	STAT4(q32.3)
chr2	191927487	191927646	STAT4(q32.3)
chr2	191929532	191929684	STAT4(q32.3)
chr2	191934418	191934497	STAT4(q32.3)
chr2	191937823	191937916	STAT4(q32.3)
chr2	191940952	191941051	STAT4(q32.3)
chr2	192011338	192011483	STAT4(q32.3)
chr2	192012801	192012930	STAT4(q32.3)
chr2	196602725	196602851	DNAH7(q32.3)
chr2	196605489	196605593	DNAH7(q32.3)
chr2	196619060	196619238	DNAH7(q32.3)
chr2	196620856	196621009	DNAH7(q32.3)
chr2	196636383	196636614	DNAH7(q32.3)
chr2	196640569	196640707	DNAH7(q32.3)
chr2	196642523	196642709	DNAH7(q32.3)
chr2	196651733	196651893	DNAH7(q32.3)
chr2	196659061	196659262	DNAH7(q32.3)
chr2	196661299	196661461	DNAH7(q32.3)
chr2	196664019	196664174	DNAH7(q32.3)
chr2	196671463	196671556	DNAH7(q32.3)
chr2	196673405	196673600	DNAH7(q32.3)
chr2	196674468	196674595	DNAH7(q32.3)
chr2	196681351	196681674	DNAH7(q32.3)
chr2	196682419	196682553	DNAH7(q32.3)
chr2	196688978	196689169	DNAH7(q32.3)
chr2	196698929	196699084	DNAH7(q32.3)
chr2	196709725	196709889	DNAH7(q32.3)
chr2	196718066	196718252	DNAH7(q32.3)
chr2	196720534	196720578	DNAH7(q32.3)
chr2	196720581	196720715	DNAH7(q32.3)
chr2	196722100	196722369	DNAH7(q32.3)
chr2	196723197	196723269	DNAH7(q32.3)
chr2	196723291	196723348	DNAH7(q32.3)
chr2	196723351	196723528	DNAH7(q32.3)
chr2	196726440	196726670	DNAH7(q32.3)
chr2	196728872	196728931	DNAH7(q32.3)
chr2	196728933	196729106	DNAH7(q32.3)
chr2	196729163	196729403	DNAH7(q32.3)
chr2	196729412	196729544	DNAH7(q32.3)
chr2	196729552	196729690	DNAH7(q32.3)
chr2	196736973	196737193	DNAH7(q32.3)
chr2	196738291	196738418	DNAH7(q32.3)
chr2	196740398	196740567	DNAH7(q32.3)
chr2	196741267	196741423	DNAH7(q32.3)
chr2	196746518	196746710	DNAH7(q32.3)
chr2	196749308	196749533	DNAH7(q32.3)
chr2	196750864	196750970	DNAH7(q32.3)
chr2	196752981	196753023	DNAH7(q32.3)
chr2	196753026	196753157	DNAH7(q32.3)
chr2	196753522	196753671	DNAH7(q32.3)
chr2	196756378	196756407	DNAH7(q32.3)
chr2	196756419	196756528	DNAH7(q32.3)
chr2	196759699	196759948	DNAH7(q32.3)
chr2	196762390	196762489	DNAH7(q32.3)
chr2	196765005	196765218	DNAH7(q32.3)
chr2	196771382	196771510	DNAH7(q32.3)
chr2	196771630	196771733	DNAH7(q32.3)
chr2	196774750	196774904	DNAH7(q32.3)
chr2	196786811	196786921	DNAH7(q32.3)
chr2	196788318	196788531	DNAH7(q32.3)
chr2	196791149	196791290	DNAH7(q32.3)
chr2	196799314	196799513	DNAH7(q32.3)
chr2	196801322	196801418	DNAH7(q32.3)
chr2	196801444	196801516	DNAH7(q32.3)
chr2	196821984	196822171	DNAH7(q32.3)
chr2	196824983	196825146	DNAH7(q32.3)
chr2	196825163	196825270	DNAH7(q32.3)
chr2	196825295	196825658	DNAH7(q32.3)
chr2	196834671	196834818	DNAH7(q32.3)
chr2	196836965	196837190	DNAH7(q32.3)
chr2	196849355	196849434	DNAH7(q32.3)
chr2	196851789	196851917	DNAH7(q32.3)
chr2	196852680	196852882	DNAH7(q32.3)
chr2	196852895	196852953	DNAH7(q32.3)
chr2	196865427	196865597	DNAH7(q32.3)
chr2	196866398	196866582	DNAH7(q32.3)
chr2	196877510	196877630	DNAH7(q32.3)
chr2	196883893	196884019	DNAH7(q32.3)
chr2	196889152	196889228	DNAH7(q32.3)
chr2	196891483	196891664	DNAH7(q32.3)
chr2	196892683	196892771	DNAH7(q32.3)
chr2	196912075	196912110	DNAH7(q32.3)
chr2	196912111	196912223	DNAH7(q32.3)
chr2	196913019	196913128	DNAH7(q32.3)
chr2	196915910	196915973	DNAH7(q32.3)
chr2	196922777	196922840	DNAH7(q32.3)
chr2	196933420	196933480	DNAH7(q32.3)
chr2	198256991	198257185	SF3B1(q33.1)
chr2	198257695	198257912	SF3B1(q33.1)
chr2	198260779	198260954	SF3B1(q33.1)
chr2	198260960	198261052	SF3B1(q33.1)
chr2	198262708	198262840	SF3B1(q33.1)
chr2	198263184	198263305	SF3B1(q33.1)
chr2	198264778	198264890	SF3B1(q33.1)
chr2	198264975	198265142	SF3B1(q33.1)
chr2	198265438	198265659	SF3B1(q33.1)
chr2	198266123	198266249	SF3B1(q33.1)
chr2	198266465	198266612	SF3B1(q33.1)
chr2	198266708	198266838	SF3B1(q33.1)
chr2	198267279	198267550	SF3B1(q33.1)
chr2	198267672	198267759	SF3B1(q33.1)
chr2	198268308	198268488	SF3B1(q33.1)
chr2	198269799	198269901	SF3B1(q33.1)
chr2	198269998	198270032	SF3B1(q33.1)
chr2	198270058	198270196	SF3B1(q33.1)
chr2	198272721	198272843	SF3B1(q33.1)
chr2	198273092	198273305	SF3B1(q33.1)
chr2	198274493	198274717	SF3B1(q33.1)
chr2	198281464	198281635	SF3B1(q33.1)
chr2	198283232	198283312	SF3B1(q33.1)
chr2	198283621	198283675	SF3B1(q33.1)
chr2	198285151	198285266	SF3B1(q33.1)
chr2	198285752	198285857	SF3B1(q33.1)
chr2	198288531	198288670	SF3B1(q33.1)
chr2	198299695	198299737	SF3B1(q33.1)
chr2	200136903	200137200	SATB2(q33.1)
chr2	200137327	200137395	SATB2(q33.1)
chr2	200173482	200173629	SATB2(q33.1)
chr2	200173632	200173680	SATB2(q33.1)
chr2	200188525	200188681	SATB2(q33.1)
chr2	200193420	200193633	SATB2(q33.1)
chr2	200213437	200213691	SATB2(q33.1)
chr2	200213698	200213883	SATB2(q33.1)
chr2	200233327	200233430	SATB2(q33.1)
chr2	200245086	200245210	SATB2(q33.1)
chr2	200246416	200246543	SATB2(q33.1)
chr2	200298060	200298237	SATB2(q33.1)
chr2	200320591	200320753	SATB2(q33.1)
chr2	202122923	202123105	CASP8(q33.1)
chr2	202131188	202131494	CASP8(q33.1)
chr2	202134232	202134328	CASP8(q33.1)
chr2	202136238	202136344	CASP8(q33.1)
chr2	202137360	202137499	CASP8(q33.1)
chr2	202137620	202137665	CASP8(q33.1)
chr2	202139611	202139676	CASP8(q33.1)
chr2	202141549	202141691	CASP8(q33.1)
chr2	202149538	202149575	CASP8(q33.1)
chr2	202149583	202149726	CASP8(q33.1)
chr2	202149803	202149821	CASP8(q33.1)
chr2	202149828	202150040	CASP8(q33.1)
chr2	202151181	202151326	CASP8(q33.1)
chr2	202566539	202566612	ALS2(q33.1)
chr2	202568844	202568941	ALS2(q33.1)
chr2	202569176	202569326	ALS2(q33.1)
chr2	202569861	202569923	ALS2(q33.1)
chr2	202570138	202570184	ALS2(q33.1)
chr2	202571568	202571745	ALS2(q33.1)
chr2	202572591	202572714	ALS2(q33.1)
chr2	202574603	202574761	ALS2(q33.1)
chr2	202575713	202575831	ALS2(q33.1)
chr2	202580394	202580562	ALS2(q33.1)
chr2	202582799	202582933	ALS2(q33.1)
chr2	202587765	202587843	ALS2(q33.1)
chr2	202588052	202588164	ALS2(q33.1)
chr2	202589017	202589182	ALS2(q33.1)
chr2	202590078	202590177	ALS2(q33.1)
chr2	202591206	202591272	ALS2(q33.1)
chr2	202591386	202591589	ALS2(q33.1)
chr2	202591934	202592001	ALS2(q33.1)
chr2	202592427	202592498	ALS2(q33.1)
chr2	202593234	202593363	ALS2(q33.1)
chr2	202593774	202593906	ALS2(q33.1)
chr2	202597998	202598145	ALS2(q33.1)
chr2	202603392	202603458	ALS2(q33.1)
chr2	202606396	202606577	ALS2(q33.1)
chr2	202608980	202609146	ALS2(q33.1)
chr2	202611288	202611471	ALS2(q33.1)
chr2	202614434	202614512	ALS2(q33.1)
chr2	202617868	202617965	ALS2(q33.1)
chr2	202619225	202619394	ALS2(q33.1)
chr2	202622124	202622268	ALS2(q33.1)
chr2	202622269	202622349	ALS2(q33.1)
chr2	202622424	202622482	ALS2(q33.1)
chr2	202625515	202625811	ALS2(q33.1)
chr2	202625860	202626010	ALS2(q33.1)
chr2	202626039	202626174	ALS2(q33.1)
chr2	202626240	202626520	ALS2(q33.1)
chr2	202631951	202632106	ALS2(q33.1)
chr2	202633588	202633636	ALS2(q33.1)
chr2	205410699	205410842	PARD3B(q33.3)
chr2	205550903	205551005	PARD3B(q33.3)
chr2	205829874	205830046	PARD3B(q33.3)
chr2	205912303	205912413	PARD3B(q33.3)
chr2	205969149	205969238	PARD3B(q33.3)
chr2	205978214	205978301	PARD3B(q33.3)
chr2	205983644	205983770	PARD3B(q33.3)
chr2	205986335	205986478	PARD3B(q33.3)
chr2	205986496	205986621	PARD3B(q33.3)
chr2	205986639	205986673	PARD3B(q33.3)
chr2	205989050	205989190	PARD3B(q33.3)
chr2	205990332	205990461	PARD3B(q33.3)
chr2	206023445	206023631	PARD3B(q33.3)
chr2	206036934	206037105	PARD3B(q33.3)
chr2	206041168	206041301	PARD3B(q33.3)
chr2	206050487	206050587	PARD3B(q33.3)
chr2	206057928	206058044	PARD3B(q33.3)
chr2	206110510	206110546	PARD3B(q33.3)
chr2	206165253	206165396	PARD3B(q33.3)
chr2	206165397	206165460	PARD3B(q33.3)
chr2	206265736	206265847	PARD3B(q33.3)
chr2	206305105	206305221	PARD3B(q33.3)
chr2	206305255	206305393	PARD3B(q33.3)
chr2	206364619	206364755	PARD3B(q33.3)
chr2	206418047	206418127	PARD3B(q33.3)
chr2	206480179	206480330	PARD3B(q33.3)
chr2	206480344	206480409	PARD3B(q33.3)
chr2	206480414	206480489	PARD3B(q33.3)
chr2	206480500	206480537	PARD3B(q33.3)
chr2	206869066	206869266	INO80D(q33.3)
chr2	206869291	206869544	INO80D(q33.3)
chr2	206869605	206869815	INO80D(q33.3)
chr2	206869916	206870170	INO80D(q33.3)
chr2	206870215	206870257	INO80D(q33.3)
chr2	206872007	206872165	INO80D(q33.3)
chr2	206874300	206874439	INO80D(q33.3)
chr2	206874451	206874518	INO80D(q33.3)
chr2	206882403	206882537	INO80D(q33.3)
chr2	206884459	206884569	INO80D(q33.3)
chr2	206892834	206893059	INO80D(q33.3)
chr2	206911227	206911336	INO80D(q33.3)
chr2	206920921	206921156	INO80D(q33.3)
chr2	206921171	206921341	INO80D(q33.3)
chr2	206921359	206921667	INO80D(q33.3)
chr2	206927522	206927769	INO80D(q33.3)
chr2	208420351	208420473	CREB1(q33.3)
chr2	208424984	208425096	CREB1(q33.3)
chr2	208425842	208425884	CREB1(q33.3)
chr2	208432186	208432287	CREB1(q33.3)
chr2	208434902	208434917	CREB1(q33.3)
chr2	208434922	208435045	CREB1(q33.3)
chr2	208439995	208440177	CREB1(q33.3)
chr2	208442228	208442379	CREB1(q33.3)
chr2	208461637	208461811	CREB1,METTL21A(q33.3)
chr2	209101770	209101893	IDH1(q34)
chr2	209103794	209103957	IDH1(q34)
chr2	209104586	209104727	IDH1(q34)
chr2	209106717	209106869	IDH1(q34)
chr2	209108150	209108326	IDH1(q34)
chr2	209110042	209110148	IDH1(q34)
chr2	209113092	209113384	IDH1(q34)
chr2	209116153	209116190	IDH1(q34)
chr2	209116194	209116291	IDH1(q34)
chr2	212248305	212248590	ERBB4(q34)
chr2	212248624	212248785	ERBB4(q34)
chr2	212251577	212251875	ERBB4(q34)
chr2	212252669	212252717	ERBB4(q34)
chr2	212285165	212285336	ERBB4(q34)
chr2	212286731	212286829	ERBB4(q34)
chr2	212288879	212288913	ERBB4(q34)
chr2	212288919	212289026	ERBB4(q34)
chr2	212293132	212293208	ERBB4(q34)
chr2	212295669	212295825	ERBB4(q34)
chr2	212426627	212426813	ERBB4(q34)
chr2	212483901	212484000	ERBB4(q34)
chr2	212488646	212488769	ERBB4(q34)
chr2	212495186	212495319	ERBB4(q34)
chr2	212522478	212522553	ERBB4(q34)
chr2	212530047	212530194	ERBB4(q34)
chr2	212537888	212537982	ERBB4(q34)
chr2	212543776	212543909	ERBB4(q34)
chr2	212566709	212566891	ERBB4(q34)
chr2	212568828	212568919	ERBB4(q34)
chr2	212570042	212570116	ERBB4(q34)
chr2	212576774	212576901	ERBB4(q34)
chr2	212578259	212578370	ERBB4(q34)
chr2	212587117	212587247	ERBB4(q34)
chr2	212589800	212589919	ERBB4(q34)
chr2	212615363	212615429	ERBB4(q34)
chr2	212652749	212652884	ERBB4(q34)
chr2	212812154	212812341	ERBB4(q34)
chr2	212989476	212989628	ERBB4(q34)
chr2	213403172	213403288	ERBB4(q34)
chr2	215797331	215797465	LOC101928103,ABCA12(q35)
chr2	215798801	215798939	LOC101928103,ABCA12(q35)
chr2	215802233	215802339	LOC101928103,ABCA12(q35)
chr2	215807648	215807741	LOC101928103,ABCA12(q35)
chr2	215809724	215809828	LOC101928103,ABCA12(q35)
chr2	215812145	215812280	LOC101928103,ABCA12(q35)
chr2	215813319	215813461	LOC101928103,ABCA12(q35)
chr2	215813763	215813873	LOC101928103,ABCA12(q35)
chr2	215815602	215815807	LOC101928103,ABCA12(q35)
chr2	215818592	215818825	LOC101928103,ABCA12(q35)
chr2	215819925	215820085	LOC101928103,ABCA12(q35)
chr2	215821386	215821502	LOC101928103,ABCA12(q35)
chr2	215823000	215823160	LOC101928103,ABCA12(q35)
chr2	215823747	215823802	LOC101928103,ABCA12(q35)
chr2	215831571	215831677	ABCA12(q35)
chr2	215833443	215833531	ABCA12(q35)
chr2	215834996	215835124	ABCA12(q35)
chr2	215838672	215838766	ABCA12(q35)
chr2	215839501	215839588	ABCA12(q35)
chr2	215840508	215840761	ABCA12(q35)
chr2	215843039	215843190	ABCA12(q35)
chr2	215843541	215843764	ABCA12(q35)
chr2	215845206	215845367	ABCA12(q35)
chr2	215846910	215847107	ABCA12(q35)
chr2	215848370	215848589	ABCA12(q35)
chr2	215851265	215851452	ABCA12(q35)
chr2	215852370	215852517	ABCA12(q35)
chr2	215854052	215854082	ABCA12(q35)
chr2	215854112	215854187	ABCA12(q35)
chr2	215854275	215854345	ABCA12(q35)
chr2	215855425	215855461	ABCA12(q35)
chr2	215855530	215855634	ABCA12(q35)
chr2	215855639	215855755	ABCA12(q35)
chr2	215862418	215862533	ABCA12(q35)
chr2	215865459	215865743	ABCA12(q35)
chr2	215866281	215866461	ABCA12(q35)
chr2	215868932	215869023	ABCA12(q35)
chr2	215872450	215872570	ABCA12(q35)
chr2	215875054	215875194	ABCA12(q35)
chr2	215876162	215876373	ABCA12(q35)
chr2	215876694	215876846	ABCA12(q35)
chr2	215880213	215880387	ABCA12(q35)
chr2	215882731	215882856	ABCA12(q35)
chr2	215884059	215884172	ABCA12(q35)
chr2	215884263	215884520	ABCA12(q35)
chr2	215890396	215890503	ABCA12(q35)
chr2	215891543	215891662	ABCA12(q35)
chr2	215896544	215896677	ABCA12(q35)
chr2	215901676	215901789	ABCA12(q35)
chr2	215910560	215910636	ABCA12(q35)
chr2	215910639	215910739	ABCA12(q35)
chr2	215914349	215914535	ABCA12(q35)
chr2	215917210	215917308	ABCA12(q35)
chr2	215919296	215919388	ABCA12(q35)
chr2	215928788	215928942	ABCA12(q35)
chr2	215976319	215976413	ABCA12(q35)
chr2	216002862	216002942	ABCA12(q35)
chr2	216176843	216176884	ATIC(q35)
chr2	216177220	216177347	ATIC(q35)
chr2	216182879	216182956	ATIC(q35)
chr2	216184387	216184454	ATIC(q35)
chr2	216189963	216190052	ATIC(q35)
chr2	216190709	216190861	ATIC(q35)
chr2	216191544	216191701	ATIC(q35)
chr2	216197104	216197230	ATIC(q35)
chr2	216198072	216198180	ATIC(q35)
chr2	216199641	216199727	ATIC(q35)
chr2	216200757	216200847	ATIC(q35)
chr2	216203501	216203630	ATIC(q35)
chr2	216209501	216209594	ATIC(q35)
chr2	216211481	216211664	ATIC(q35)
chr2	216213816	216213972	ATIC(q35)
chr2	216214258	216214400	ATIC(q35)
chr2	219846362	219846421	FEV(q35)
chr2	219846463	219846641	FEV(q35)
chr2	219846663	219846834	FEV(q35)
chr2	219846840	219846913	FEV(q35)
chr2	219846932	219846978	FEV(q35)
chr2	219848952	219849027	FEV(q35)
chr2	219849745	219849826	FEV(q35)
chr2	220154912	220155019	PTPRN(q35)
chr2	220155259	220155333	PTPRN(q35)
chr2	220155547	220155612	PTPRN(q35)
chr2	220156191	220156245	PTPRN(q35)
chr2	220159696	220159863	PTPRN(q35)
chr2	220160947	220161067	PTPRN(q35)
chr2	220161160	220161238	PTPRN(q35)
chr2	220161470	220161544	PTPRN(q35)
chr2	220161706	220161854	PTPRN(q35)
chr2	220161954	220162155	PTPRN(q35)
chr2	220162616	220162825	PTPRN(q35)
chr2	220163768	220163833	PTPRN(q35)
chr2	220164026	220164106	PTPRN(q35)
chr2	220164421	220164508	PTPRN(q35)
chr2	220164706	220164907	PTPRN(q35)
chr2	220164927	220164981	PTPRN(q35)
chr2	220165664	220165699	PTPRN(q35)
chr2	220166309	220166441	PTPRN(q35)
chr2	220166858	220167130	PTPRN(q35)
chr2	220167143	220167213	PTPRN(q35)
chr2	220167297	220167559	PTPRN(q35)
chr2	220168456	220168553	PTPRN(q35)
chr2	220172165	220172279	PTPRN(q35)
chr2	220172513	220172564	PTPRN(q35)
chr2	220173939	220174081	PTPRN(q35)
chr2	222290725	222290862	EPHA4(q36.1)
chr2	222291183	222291339	EPHA4(q36.1)
chr2	222294677	222294871	EPHA4(q36.1)
chr2	222298861	222299011	EPHA4(q36.1)
chr2	222301118	222301328	EPHA4(q36.1)
chr2	222301780	222301842	EPHA4(q36.1)
chr2	222307548	222307575	EPHA4(q36.1)
chr2	222307613	222307734	EPHA4(q36.1)
chr2	222308212	222308326	EPHA4(q36.1)
chr2	222310842	222310901	EPHA4(q36.1)
chr2	222320266	222320378	EPHA4(q36.1)
chr2	222321332	222321492	EPHA4(q36.1)
chr2	222322585	222322710	EPHA4(q36.1)
chr2	222347071	222347213	EPHA4(q36.1)
chr2	222347226	222347410	EPHA4(q36.1)
chr2	222365736	222365878	EPHA4(q36.1)
chr2	222428465	222428560	EPHA4(q36.1)
chr2	222428570	222428668	EPHA4(q36.1)
chr2	222428670	222428740	EPHA4(q36.1)
chr2	222428765	222428918	EPHA4(q36.1)
chr2	222428922	222428995	EPHA4(q36.1)
chr2	222429051	222429114	EPHA4(q36.1)
chr2	222433437	222433500	EPHA4(q36.1)
chr2	222436877	222436987	EPHA4(q36.1)
chr2	223065864	223065970	PAX3(q36.1)
chr2	223066099	223066161	PAX3(q36.1)
chr2	223066609	223066909	PAX3(q36.1)
chr2	223084858	223085073	PAX3(q36.1)
chr2	223085940	223086106	PAX3(q36.1)
chr2	223096798	223097002	PAX3(q36.1)
chr2	223158433	223158476	PAX3(q36.1)
chr2	223158885	223159020	PAX3(q36.1)
chr2	223160246	223160373	PAX3(q36.1)
chr2	223161696	223161932	PAX3(q36.1)
chr2	223163249	223163378	PAX3,CCDC140(q36.1)
chr2	223773459	223773527	ACSL3(q36.1)
chr2	223773554	223773839	ACSL3(q36.1)
chr2	223781036	223781214	ACSL3(q36.1)
chr2	223782763	223782873	ACSL3(q36.1)
chr2	223783781	223783898	ACSL3(q36.1)
chr2	223785997	223786148	ACSL3(q36.1)
chr2	223787425	223787549	ACSL3(q36.1)
chr2	223787795	223787867	ACSL3(q36.1)
chr2	223789173	223789313	ACSL3(q36.1)
chr2	223791734	223791907	ACSL3(q36.1)
chr2	223793579	223793654	ACSL3(q36.1)
chr2	223795338	223795530	ACSL3(q36.1)
chr2	223797883	223797998	ACSL3(q36.1)
chr2	223799247	223799405	ACSL3(q36.1)
chr2	223806214	223806388	ACSL3(q36.1)
chr2	232879606	232879689	DIS3L2(q37.1)
chr2	232880223	232880333	DIS3L2(q37.1)
chr2	232880337	232880381	DIS3L2(q37.1)
chr2	232888986	232889040	DIS3L2(q37.1)
chr2	232894688	232894790	DIS3L2(q37.1)
chr2	232952196	232952412	DIS3L2(q37.1)
chr2	232995328	232995429	DIS3L2(q37.1)
chr2	233001181	233001333	DIS3L2(q37.1)
chr2	233001342	233001429	DIS3L2(q37.1)
chr2	233028168	233028332	DIS3L2(q37.1)
chr2	233075035	233075115	DIS3L2(q37.1)
chr2	233103242	233103355	DIS3L2(q37.1)
chr2	233113948	233114056	DIS3L2(q37.1)
chr2	233127916	233128150	DIS3L2(q37.1)
chr2	233164749	233164829	DIS3L2(q37.1)
chr2	233194522	233194706	DIS3L2(q37.1)
chr2	233195399	233195486	DIS3L2(q37.1)
chr2	233198549	233198697	DIS3L2(q37.1)
chr2	233199078	233199209	DIS3L2(q37.1)
chr2	233199340	233199445	DIS3L2(q37.1)
chr2	233200482	233200584	DIS3L2(q37.1)
chr2	233201178	233201291	DIS3L2(q37.1)
chr2	233201292	233201369	DIS3L2(q37.1)
chr2	237489082	237489300	ACKR3(q37.3)
chr2	237489302	237489391	ACKR3(q37.3)
chr2	237489442	237489588	ACKR3(q37.3)
chr2	237489669	237489750	ACKR3(q37.3)
chr2	237489799	237490221	ACKR3(q37.3)
chr2	239974768	239974832	HDAC4(q37.3)
chr2	239975155	239975297	HDAC4(q37.3)
chr2	239976444	239976529	HDAC4(q37.3)
chr2	239988417	239988551	HDAC4(q37.3)
chr2	239990184	239990303	HDAC4(q37.3)
chr2	240002790	240002888	HDAC4(q37.3)
chr2	240003797	240003917	HDAC4(q37.3)
chr2	240005850	240005938	HDAC4(q37.3)
chr2	240009254	240009310	HDAC4(q37.3)
chr2	240011704	240011812	HDAC4(q37.3)
chr2	240016705	240016752	HDAC4(q37.3)
chr2	240024471	240024592	HDAC4(q37.3)
chr2	240029745	240029879	HDAC4(q37.3)
chr2	240033221	240033408	HDAC4(q37.3)
chr2	240036748	240037006	HDAC4(q37.3)
chr2	240048151	240048375	HDAC4(q37.3)
chr2	240055940	240056139	HDAC4(q37.3)
chr2	240056222	240056339	HDAC4(q37.3)
chr2	240061379	240061492	HDAC4(q37.3)
chr2	240066278	240066410	HDAC4(q37.3)
chr2	240078347	240078469	HDAC4(q37.3)
chr2	240085498	240085619	HDAC4(q37.3)
chr2	240111528	240111773	HDAC4(q37.3)
chr2	240158288	240158360	HDAC4(q37.3)
chr2	240274372	240274423	HDAC4(q37.3)
chr3	9027177	9027274	SRGAP3(p25.3)
chr3	9027375	9027616	SRGAP3(p25.3)
chr3	9032195	9032523	SRGAP3(p25.3)
chr3	9034589	9034739	SRGAP3(p25.3)
chr3	9036026	9036158	SRGAP3(p25.3)
chr3	9036168	9036207	SRGAP3(p25.3)
chr3	9051991	9052071	SRGAP3(p25.3)
chr3	9054991	9055219	SRGAP3(p25.3)
chr3	9055420	9055526	SRGAP3(p25.3)
chr3	9057280	9057406	SRGAP3(p25.3)
chr3	9066944	9067022	SRGAP3(p25.3)
chr3	9068618	9068679	SRGAP3(p25.3)
chr3	9069783	9069814	SRGAP3(p25.3)
chr3	9074333	9074436	SRGAP3(p25.3)
chr3	9079746	9079774	SRGAP3(p25.3)
chr3	9089074	9089159	SRGAP3(p25.3)
chr3	9094710	9094908	SRGAP3(p25.3)
chr3	9097916	9098018	SRGAP3(p25.3)
chr3	9099938	9100117	SRGAP3(p25.3)
chr3	9101914	9102043	SRGAP3(p25.3)
chr3	9106086	9106265	SRGAP3(p25.3)
chr3	9121708	9121771	SRGAP3(p25.3)
chr3	9146363	9146526	SRGAP3(p25.3)
chr3	9166408	9166601	SRGAP3(p25.3)
chr3	9290568	9290656	SRGAP3(p25.3)
chr3	10070318	10070405	FANCD2(p25.3)
chr3	10074515	10074656	FANCD2(p25.3)
chr3	10076152	10076220	FANCD2(p25.3)
chr3	10076378	10076482	FANCD2(p25.3)
chr3	10076856	10076917	FANCD2(p25.3)
chr3	10077970	10078023	FANCD2(p25.3)
chr3	10080962	10081041	FANCD2(p25.3)
chr3	10081404	10081529	FANCD2(p25.3)
chr3	10083306	10083394	FANCD2(p25.3)
chr3	10084242	10084347	FANCD2(p25.3)
chr3	10084733	10084834	FANCD2(p25.3)
chr3	10085167	10085276	FANCD2(p25.3)
chr3	10085512	10085548	FANCD2(p25.3)
chr3	10088263	10088394	FANCD2(p25.3)
chr3	10089600	10089735	FANCD2(p25.3)
chr3	10091057	10091189	FANCD2(p25.3)
chr3	10094070	10094181	FANCD2(p25.3)
chr3	10101977	10102087	FANCD2(p25.3)
chr3	10103834	10103895	FANCD2(p25.3)
chr3	10105475	10105517	FANCD2(p25.3)
chr3	10105523	10105595	FANCD2(p25.3)
chr3	10106039	10106113	FANCD2(p25.3)
chr3	10106412	10106559	FANCD2(p25.3)
chr3	10107077	10107178	FANCD2(p25.3)
chr3	10107547	10107663	FANCD2(p25.3)
chr3	10108892	10109001	FANCD2(p25.3)
chr3	10114554	10114665	FANCD2(p25.3)
chr3	10114936	10115046	FANCD2(p25.3)
chr3	10116213	10116357	FANCD2(p25.3)
chr3	10119764	10119881	FANCD2(p25.3)
chr3	10122783	10122912	FANCD2(p25.3)
chr3	10123014	10123029	FANCD2,FANCD2OS(p25.3)
chr3	10123148	10123184	FANCD2,FANCD2OS(p25.3)
chr3	10127495	10127606	FANCD2,FANCD2OS(p25.3)
chr3	10128817	10128948	FANCD2,FANCD2OS(p25.3)
chr3	10130132	10130226	FANCD2,FANCD2OS(p25.3)
chr3	10130511	10130634	FANCD2,FANCD2OS(p25.3)
chr3	10131975	10132069	FANCD2,FANCD2OS(p25.3)
chr3	10133864	10133936	FANCD2,FANCD2OS(p25.3)
chr3	10134968	10135007	FANCD2,FANCD2OS(p25.3)
chr3	10135972	10136047	FANCD2,FANCD2OS(p25.3)
chr3	10136883	10136958	FANCD2,FANCD2OS(p25.3)
chr3	10138009	10138156	FANCD2,FANCD2OS(p25.3)
chr3	10140403	10140663	FANCD2,FANCD2OS(p25.3)
chr3	10142871	10142996	FANCD2,FANCD2OS(p25.3)
chr3	10183503	10183810	VHL(p25.3)
chr3	10188197	10188320	VHL(p25.3)
chr3	10191470	10191664	VHL(p25.3)
chr3	12393056	12393173	PPARG(p25.2)
chr3	12421202	12421362	PPARG(p25.2)
chr3	12421382	12421430	PPARG(p25.2)
chr3	12422820	12422990	PPARG(p25.2)
chr3	12434112	12434251	PPARG(p25.2)
chr3	12447380	12447580	PPARG(p25.2)
chr3	12458202	12458567	PPARG(p25.2)
chr3	12475396	12475604	PPARG(p25.2)
chr3	12625991	12626156	RAF1(p25.2)
chr3	12626345	12626480	RAF1(p25.2)
chr3	12626620	12626752	RAF1(p25.2)
chr3	12627179	12627298	RAF1(p25.2)
chr3	12629089	12629136	RAF1(p25.2)
chr3	12632296	12632470	RAF1(p25.2)
chr3	12633206	12633291	RAF1(p25.2)
chr3	12641189	12641307	RAF1(p25.2)
chr3	12641650	12641776	RAF1(p25.2)
chr3	12641886	12641914	RAF1(p25.2)
chr3	12645634	12645788	RAF1(p25.2)
chr3	12647699	12647798	RAF1(p25.2)
chr3	12650264	12650422	RAF1(p25.2)
chr3	12650731	12650834	RAF1(p25.2)
chr3	12653448	12653561	RAF1(p25.2)
chr3	12660013	12660237	RAF1(p25.2)
chr3	14187415	14187659	XPC(p25.1)
chr3	14188789	14188878	XPC(p25.1)
chr3	14189407	14189501	XPC(p25.1)
chr3	14190061	14190231	XPC(p25.1)
chr3	14190313	14190448	XPC(p25.1)
chr3	14193834	14193916	XPC(p25.1)
chr3	14197834	14197995	XPC(p25.1)
chr3	14199510	14199837	XPC(p25.1)
chr3	14199855	14200084	XPC(p25.1)
chr3	14200180	14200247	XPC(p25.1)
chr3	14200250	14200349	XPC(p25.1)
chr3	14201240	14201330	XPC(p25.1)
chr3	14206312	14206433	XPC(p25.1)
chr3	14206927	14207085	XPC(p25.1)
chr3	14208668	14208753	XPC(p25.1)
chr3	14209756	14209880	XPC(p25.1)
chr3	14211937	14212047	XPC(p25.1)
chr3	14214366	14214562	XPC(p25.1)
chr3	14219970	14220103	XPC(p25.1)
chr3	30648348	30648469	TGFBR2(p24.1)
chr3	30686238	30686352	TGFBR2(p24.1)
chr3	30691761	30691875	TGFBR2(p24.1)
chr3	30691877	30691952	TGFBR2(p24.1)
chr3	30713129	30713282	TGFBR2(p24.1)
chr3	30713420	30713624	TGFBR2(p24.1)
chr3	30713653	30713919	TGFBR2(p24.1)
chr3	30715596	30715738	TGFBR2(p24.1)
chr3	30729875	30730003	TGFBR2(p24.1)
chr3	30732911	30733118	TGFBR2(p24.1)
chr3	37034992	37035154	MLH1(p22.2)
chr3	37038109	37038200	MLH1(p22.2)
chr3	37042445	37042544	MLH1(p22.2)
chr3	37045891	37045965	MLH1(p22.2)
chr3	37048481	37048554	MLH1(p22.2)
chr3	37050304	37050396	MLH1(p22.2)
chr3	37053310	37053353	MLH1(p22.2)
chr3	37053501	37053590	MLH1(p22.2)
chr3	37055922	37056035	MLH1(p22.2)
chr3	37058996	37059090	MLH1(p22.2)
chr3	37061800	37061954	MLH1(p22.2)
chr3	37067130	37067236	MLH1(p22.2)
chr3	37067247	37067498	MLH1(p22.2)
chr3	37070274	37070423	MLH1(p22.2)
chr3	37081676	37081785	MLH1(p22.2)
chr3	37083758	37083822	MLH1(p22.2)
chr3	37089009	37089174	MLH1(p22.2)
chr3	37090007	37090100	MLH1(p22.2)
chr3	37090394	37090508	MLH1(p22.2)
chr3	37091976	37092171	MLH1(p22.2)
chr3	37107300	37107432	LRRFIP2(p22.2)
chr3	38180262	38180519	MYD88(p22.2)
chr3	38181354	38181489	MYD88(p22.2)
chr3	38181891	38182059	MYD88(p22.2)
chr3	38182247	38182339	MYD88(p22.2)
chr3	38182622	38182802	MYD88(p22.2)
chr3	41265521	41265572	CTNNB1(p22.1)
chr3	41266016	41266179	CTNNB1(p22.1)
chr3	41266444	41266698	CTNNB1(p22.1)
chr3	41266886	41267063	CTNNB1(p22.1)
chr3	41267175	41267249	CTNNB1(p22.1)
chr3	41267264	41267352	CTNNB1(p22.1)
chr3	41268698	41268836	CTNNB1(p22.1)
chr3	41274831	41274935	CTNNB1(p22.1)
chr3	41275050	41275358	CTNNB1(p22.1)
chr3	41275629	41275788	CTNNB1(p22.1)
chr3	41277214	41277334	CTNNB1(p22.1)
chr3	41277839	41277990	CTNNB1(p22.1)
chr3	41278078	41278200	CTNNB1(p22.1)
chr3	41279506	41279567	CTNNB1(p22.1)
chr3	41280624	41280845	CTNNB1(p22.1)
chr3	47058550	47058743	SETD2(p21.31)
chr3	47059127	47059229	SETD2(p21.31)
chr3	47061249	47061330	SETD2(p21.31)
chr3	47079155	47079267	SETD2(p21.31)
chr3	47084050	47084190	SETD2(p21.31)
chr3	47087976	47088111	SETD2(p21.31)
chr3	47098333	47098598	SETD2(p21.31)
chr3	47098614	47098846	SETD2(p21.31)
chr3	47098945	47098980	SETD2(p21.31)
chr3	47103652	47103836	SETD2(p21.31)
chr3	47108559	47108608	SETD2(p21.31)
chr3	47125209	47125487	SETD2(p21.31)
chr3	47125504	47125668	SETD2(p21.31)
chr3	47125700	47125843	SETD2(p21.31)
chr3	47127684	47127804	SETD2(p21.31)
chr3	47129602	47129737	SETD2(p21.31)
chr3	47139444	47139571	SETD2(p21.31)
chr3	47142947	47143045	SETD2(p21.31)
chr3	47144835	47144913	SETD2(p21.31)
chr3	47147486	47147610	SETD2(p21.31)
chr3	47155365	47155494	SETD2(p21.31)
chr3	47158112	47158244	SETD2(p21.31)
chr3	47161774	47161907	SETD2(p21.31)
chr3	47161936	47162032	SETD2(p21.31)
chr3	47162035	47162056	SETD2(p21.31)
chr3	47162062	47162138	SETD2(p21.31)
chr3	47162155	47162349	SETD2(p21.31)
chr3	47162426	47162496	SETD2(p21.31)
chr3	47162512	47162584	SETD2(p21.31)
chr3	47162603	47163055	SETD2(p21.31)
chr3	47163062	47163135	SETD2(p21.31)
chr3	47163136	47163217	SETD2(p21.31)
chr3	47163254	47163357	SETD2(p21.31)
chr3	47163365	47163539	SETD2(p21.31)
chr3	47163592	47163813	SETD2(p21.31)
chr3	47163851	47163932	SETD2(p21.31)
chr3	47164001	47164298	SETD2(p21.31)
chr3	47164416	47164535	SETD2(p21.31)
chr3	47164546	47164617	SETD2(p21.31)
chr3	47164623	47164826	SETD2(p21.31)
chr3	47164865	47164982	SETD2(p21.31)
chr3	47165034	47165104	SETD2(p21.31)
chr3	47165156	47165328	SETD2(p21.31)
chr3	47165371	47165458	SETD2(p21.31)
chr3	47165466	47165718	SETD2(p21.31)
chr3	47165734	47165986	SETD2(p21.31)
chr3	47168137	47168153	SETD2(p21.31)
chr3	47205343	47205437	SETD2(p21.31)
chr3	48711951	48712180	NCKIPSD(p21.31)
chr3	48715996	48716169	NCKIPSD(p21.31)
chr3	48716309	48716402	NCKIPSD(p21.31)
chr3	48716487	48716616	NCKIPSD(p21.31)
chr3	48716809	48716890	NCKIPSD(p21.31)
chr3	48717007	48717146	NCKIPSD(p21.31)
chr3	48717233	48717320	NCKIPSD(p21.31)
chr3	48717491	48717593	NCKIPSD(p21.31)
chr3	48717621	48717662	NCKIPSD(p21.31)
chr3	48718719	48718746	NCKIPSD(p21.31)
chr3	48718814	48718973	NCKIPSD(p21.31)
chr3	48719021	48719115	NCKIPSD(p21.31)
chr3	48719129	48719213	NCKIPSD(p21.31)
chr3	48719477	48719589	NCKIPSD(p21.31)
chr3	48719780	48719967	NCKIPSD(p21.31)
chr3	48720335	48720445	NCKIPSD(p21.31)
chr3	48723069	48723251	NCKIPSD(p21.31)
chr3	52436282	52436437	BAP1(p21.1)
chr3	52436617	52436690	BAP1(p21.1)
chr3	52436794	52436887	BAP1(p21.1)
chr3	52437153	52437314	BAP1(p21.1)
chr3	52437431	52437530	BAP1(p21.1)
chr3	52437534	52437673	BAP1(p21.1)
chr3	52437696	52437803	BAP1(p21.1)
chr3	52437821	52437909	BAP1(p21.1)
chr3	52439125	52439310	BAP1(p21.1)
chr3	52439780	52439928	BAP1(p21.1)
chr3	52440268	52440392	BAP1(p21.1)
chr3	52440844	52440923	BAP1(p21.1)
chr3	52441189	52441332	BAP1(p21.1)
chr3	52441414	52441476	BAP1(p21.1)
chr3	52441973	52442089	BAP1(p21.1)
chr3	52442489	52442622	BAP1(p21.1)
chr3	52443569	52443624	BAP1(p21.1)
chr3	52443729	52443759	BAP1(p21.1)
chr3	52443857	52443933	BAP1(p21.1)
chr3	52582057	52582251	PBRM1(p21.1)
chr3	52584436	52584653	PBRM1(p21.1)
chr3	52584762	52584833	PBRM1(p21.1)
chr3	52588739	52588895	PBRM1(p21.1)
chr3	52595782	52595984	PBRM1(p21.1)
chr3	52597298	52597495	PBRM1(p21.1)
chr3	52598065	52598219	PBRM1(p21.1)
chr3	52610556	52610714	PBRM1(p21.1)
chr3	52613069	52613211	PBRM1(p21.1)
chr3	52620440	52620704	PBRM1(p21.1)
chr3	52621368	52621526	PBRM1(p21.1)
chr3	52623085	52623107	PBRM1(p21.1)
chr3	52623116	52623271	PBRM1(p21.1)
chr3	52637536	52637595	PBRM1(p21.1)
chr3	52637596	52637748	PBRM1(p21.1)
chr3	52643328	52643556	PBRM1(p21.1)
chr3	52643589	52643835	PBRM1(p21.1)
chr3	52643841	52643968	PBRM1(p21.1)
chr3	52649366	52649472	PBRM1(p21.1)
chr3	52651277	52651554	PBRM1(p21.1)
chr3	52661288	52661386	PBRM1(p21.1)
chr3	52662909	52663051	PBRM1(p21.1)
chr3	52668617	52668802	PBRM1(p21.1)
chr3	52675969	52676061	PBRM1(p21.1)
chr3	52677263	52677359	PBRM1(p21.1)
chr3	52682359	52682458	PBRM1(p21.1)
chr3	52685757	52685826	PBRM1(p21.1)
chr3	52692214	52692331	PBRM1(p21.1)
chr3	52696148	52696292	PBRM1(p21.1)
chr3	52702513	52702661	PBRM1(p21.1)
chr3	52712515	52712613	PBRM1(p21.1)
chr3	52713589	52713739	PBRM1(p21.1)
chr3	53212419	53212553	PRKCD(p21.1)
chr3	53213592	53213792	PRKCD(p21.1)
chr3	53215222	53215283	PRKCD(p21.1)
chr3	53215459	53215622	PRKCD(p21.1)
chr3	53215716	53215748	PRKCD(p21.1)
chr3	53217136	53217222	PRKCD(p21.1)
chr3	53217467	53217597	PRKCD(p21.1)
chr3	53218889	53218990	PRKCD(p21.1)
chr3	53219619	53219716	PRKCD(p21.1)
chr3	53219942	53220043	PRKCD(p21.1)
chr3	53220182	53220356	PRKCD(p21.1)
chr3	53220619	53220708	PRKCD(p21.1)
chr3	53221355	53221418	PRKCD(p21.1)
chr3	53222735	53222874	PRKCD(p21.1)
chr3	53223073	53223262	PRKCD(p21.1)
chr3	53223888	53224017	PRKCD(p21.1)
chr3	53226123	53226304	PRKCD(p21.1)
chr3	53531254	53531421	CACNA1D(p21.1)
chr3	53531423	53531488	CACNA1D(p21.1)
chr3	53535641	53535747	CACNA1D(p21.1)
chr3	53684805	53684945	CACNA1D(p21.1)
chr3	53694159	53694302	CACNA1D(p21.1)
chr3	53699686	53699839	CACNA1D(p21.1)
chr3	53700365	53700562	CACNA1D(p21.1)
chr3	53707049	53707153	CACNA1D(p21.1)
chr3	53707739	53707843	CACNA1D(p21.1)
chr3	53736667	53736837	CACNA1D(p21.1)
chr3	53752327	53752415	CACNA1D(p21.1)
chr3	53752708	53752768	CACNA1D(p21.1)
chr3	53753781	53753808	CACNA1D(p21.1)
chr3	53756340	53756501	CACNA1D(p21.1)
chr3	53757460	53757678	CACNA1D(p21.1)
chr3	53757818	53758026	CACNA1D(p21.1)
chr3	53760905	53761026	CACNA1D(p21.1)
chr3	53764468	53764583	CACNA1D(p21.1)
chr3	53765103	53765173	CACNA1D(p21.1)
chr3	53766042	53766109	CACNA1D(p21.1)
chr3	53766864	53766989	CACNA1D(p21.1)
chr3	53769400	53769530	CACNA1D(p21.1)
chr3	53774306	53774366	CACNA1D(p21.1)
chr3	53777037	53777144	CACNA1D(p21.1)
chr3	53778766	53778854	CACNA1D(p21.1)
chr3	53779650	53779758	CACNA1D(p21.1)
chr3	53779849	53779902	CACNA1D(p21.1)
chr3	53781328	53781475	CACNA1D(p21.1)
chr3	53783294	53783496	CACNA1D(p21.1)
chr3	53785775	53785934	CACNA1D(p21.1)
chr3	53787598	53787709	CACNA1D(p21.1)
chr3	53796024	53796108	CACNA1D(p21.1)
chr3	53803999	53804044	CACNA1D(p21.1)
chr3	53804450	53804579	CACNA1D(p21.1)
chr3	53806859	53806925	CACNA1D(p21.1)
chr3	53808613	53808705	CACNA1D(p21.1)
chr3	53809912	53810058	CACNA1D(p21.1)
chr3	53810629	53810757	CACNA1D(p21.1)
chr3	53810886	53810983	CACNA1D(p21.1)
chr3	53814052	53814155	CACNA1D(p21.1)
chr3	53815592	53815694	CACNA1D(p21.1)
chr3	53820848	53820967	CACNA1D(p21.1)
chr3	53834275	53834392	CACNA1D(p21.1)
chr3	53835084	53835300	CACNA1D(p21.1)
chr3	53835314	53835442	CACNA1D(p21.1)
chr3	53836173	53836200	CACNA1D(p21.1)
chr3	53837449	53837599	CACNA1D(p21.1)
chr3	53839009	53839173	CACNA1D(p21.1)
chr3	53842675	53842797	CACNA1D(p21.1)
chr3	53844004	53844065	CACNA1D(p21.1)
chr3	53844079	53844274	CACNA1D(p21.1)
chr3	53845139	53845445	CACNA1D(p21.1)
chr3	59737946	59738047	FHIT(p14.2)
chr3	59908071	59908140	FHIT(p14.2)
chr3	59997096	59997126	FHIT(p14.2)
chr3	59999732	59999878	FHIT(p14.2)
chr3	60522592	60522712	FHIT(p14.2)
chr3	61547930	61548046	PTPRG(p14.2)
chr3	61734551	61734656	PTPRG(p14.2)
chr3	61975298	61975478	PTPRG(p14.2)
chr3	61989022	61989171	PTPRG(p14.2)
chr3	62063836	62063932	PTPRG(p14.2)
chr3	62118275	62118342	PTPRG(p14.2)
chr3	62142740	62142898	PTPRG(p14.2)
chr3	62153654	62153837	PTPRG(p14.2)
chr3	62177142	62177327	PTPRG(p14.2)
chr3	62180735	62180844	PTPRG(p14.2)
chr3	62187178	62187228	PTPRG(p14.2)
chr3	62188846	62188961	PTPRG(p14.2)
chr3	62188970	62189060	PTPRG(p14.2)
chr3	62189127	62189285	PTPRG(p14.2)
chr3	62189339	62189590	PTPRG(p14.2)
chr3	62204524	62204657	PTPRG(p14.2)
chr3	62216898	62216985	PTPRG(p14.2)
chr3	62229480	62229572	PTPRG(p14.2)
chr3	62240798	62240890	PTPRG(p14.2)
chr3	62248472	62248569	PTPRG,PTPRG-AS1(p14.2)
chr3	62253084	62253167	PTPRG,PTPRG-AS1(p14.2)
chr3	62253359	62253494	PTPRG,PTPRG-AS1(p14.2)
chr3	62254709	62254844	PTPRG,PTPRG-AS1(p14.2)
chr3	62257057	62257230	PTPRG,PTPRG-AS1(p14.2)
chr3	62258620	62258756	PTPRG,PTPRG-AS1(p14.2)
chr3	62259372	62259519	PTPRG,PTPRG-AS1(p14.2)
chr3	62261547	62261641	PTPRG,PTPRG-AS1(p14.2)
chr3	62262646	62262723	PTPRG,PTPRG-AS1(p14.2)
chr3	62263225	62263354	PTPRG,PTPRG-AS1(p14.2)
chr3	62267237	62267384	PTPRG,PTPRG-AS1(p14.2)
chr3	62268401	62268544	PTPRG,PTPRG-AS1(p14.2)
chr3	62278095	62278231	PTPRG,PTPRG-AS1(p14.2)
chr3	62278835	62279010	PTPRG,PTPRG-AS1(p14.2)
chr3	65342084	65342297	MAGI1(p14.1)
chr3	65342312	65342384	MAGI1(p14.1)
chr3	65342402	65342475	MAGI1(p14.1)
chr3	65342567	65342647	MAGI1(p14.1)
chr3	65342674	65342807	MAGI1(p14.1)
chr3	65344738	65344827	MAGI1(p14.1)
chr3	65346791	65347012	MAGI1(p14.1)
chr3	65349139	65349283	MAGI1(p14.1)
chr3	65350339	65350400	MAGI1(p14.1)
chr3	65350527	65350557	MAGI1(p14.1)
chr3	65350559	65350621	MAGI1(p14.1)
chr3	65361430	65361620	MAGI1(p14.1)
chr3	65367551	65367744	MAGI1(p14.1)
chr3	65369206	65369298	MAGI1(p14.1)
chr3	65372817	65372861	MAGI1(p14.1)
chr3	65372870	65372901	MAGI1(p14.1)
chr3	65376816	65377033	MAGI1(p14.1)
chr3	65387113	65387145	MAGI1(p14.1)
chr3	65415219	65415356	MAGI1(p14.1)
chr3	65415359	65415554	MAGI1(p14.1)
chr3	65415558	65415815	MAGI1(p14.1)
chr3	65416373	65416545	MAGI1(p14.1)
chr3	65422829	65422922	MAGI1(p14.1)
chr3	65428466	65428524	MAGI1(p14.1)
chr3	65433696	65433732	MAGI1(p14.1)
chr3	65438932	65439015	MAGI1(p14.1)
chr3	65455957	65456146	MAGI1(p14.1)
chr3	65464266	65464473	MAGI1(p14.1)
chr3	65479186	65479306	MAGI1(p14.1)
chr3	65607646	65607763	MAGI1(p14.1)
chr3	66023670	66023811	MAGI1(p14.1)
chr3	66023815	66023928	MAGI1(p14.1)
chr3	69788717	69788852	MITF(p14.1)
chr3	69812962	69813093	MITF(p13)
chr3	69915441	69915497	MITF(p13)
chr3	69928255	69928534	MITF(p13)
chr3	69985842	69985906	MITF(p13)
chr3	69986972	69987197	MITF(p13)
chr3	69988248	69988332	MITF(p13)
chr3	69990386	69990482	MITF(p13)
chr3	69998201	69998319	MITF(p13)
chr3	70000962	70001037	MITF(p13)
chr3	70005605	70005681	MITF(p13)
chr3	70008423	70008570	MITF(p13)
chr3	70013997	70014211	MITF(p13)
chr3	70014217	70014225	MITF(p13)
chr3	70014247	70014434	MITF(p13)
chr3	71008363	71008542	FOXP1(p13)
chr3	71015040	71015207	FOXP1(p13)
chr3	71019886	71019956	FOXP1(p13)
chr3	71021705	71021827	FOXP1(p13)
chr3	71026091	71026193	FOXP1(p13)
chr3	71026793	71026873	FOXP1(p13)
chr3	71026978	71027180	FOXP1(p13)
chr3	71037144	71037228	FOXP1(p13)
chr3	71050122	71050210	FOXP1(p13)
chr3	71064699	71064804	FOXP1(p13)
chr3	71090478	71090683	FOXP1(p13)
chr3	71096092	71096246	FOXP1(p13)
chr3	71101687	71101777	FOXP1(p13)
chr3	71102786	71102924	FOXP1(p13)
chr3	71161686	71161788	FOXP1(p13)
chr3	71247035	71247219	FOXP1(p13)
chr3	71247352	71247543	FOXP1(p13)
chr3	75713510	75713605	FRG2C,FRG2EP(p12.3)
chr3	75713969	75714047	FRG2C,FRG2EP(p12.3)
chr3	75714288	75714354	FRG2C,FRG2EP(p12.3)
chr3	75714677	75714757	FRG2C,FRG2EP(p12.3)
chr3	75714768	75715129	FRG2C,FRG2EP(p12.3)
chr3	89156872	89156986	EPHA3(p11.1)
chr3	89176358	89176422	EPHA3(p11.1)
chr3	89259009	89259387	EPHA3(p11.1)
chr3	89259424	89259635	EPHA3(p11.1)
chr3	89390065	89390221	EPHA3(p11.1)
chr3	89390904	89391093	EPHA3(p11.1)
chr3	89391147	89391240	EPHA3(p11.1)
chr3	89444986	89445111	EPHA3(p11.1)
chr3	89448467	89448662	EPHA3(p11.1)
chr3	89456418	89456521	EPHA3(p11.1)
chr3	89457216	89457281	EPHA3(p11.1)
chr3	89462290	89462416	EPHA3(p11.1)
chr3	89468354	89468400	EPHA3(p11.1)
chr3	89468402	89468540	EPHA3(p11.1)
chr3	89478255	89478317	EPHA3(p11.1)
chr3	89480299	89480509	EPHA3(p11.1)
chr3	89498374	89498524	EPHA3(p11.1)
chr3	89499326	89499520	EPHA3(p11.1)
chr3	89521613	89521769	EPHA3(p11.1)
chr3	89528546	89528678	EPHA3(p11.1)
chr3	96533434	96533533	EPHA6(q11.2)
chr3	96533558	96533629	EPHA6(q11.2)
chr3	96533649	96533779	EPHA6(q11.2)
chr3	96533810	96533852	EPHA6(q11.2)
chr3	96585668	96585733	EPHA6(q11.2)
chr3	96706173	96706473	EPHA6(q11.2)
chr3	96706513	96706645	EPHA6(q11.2)
chr3	96706674	96706738	EPHA6(q11.2)
chr3	96706743	96706824	EPHA6(q11.2)
chr3	96945107	96945263	EPHA6(q11.2)
chr3	96962795	96963131	EPHA6(q11.2)
chr3	97123993	97124118	EPHA6(q11.2)
chr3	97167411	97167574	EPHA6(q11.2)
chr3	97194195	97194304	EPHA6(q11.2)
chr3	97198181	97198208	EPHA6(q11.2)
chr3	97202777	97202903	EPHA6(q11.2)
chr3	97251201	97251274	EPHA6(q11.2)
chr3	97251292	97251374	EPHA6(q11.2)
chr3	97311455	97311581	EPHA6(q11.2)
chr3	97329636	97329698	EPHA6(q11.2)
chr3	97356716	97356926	EPHA6(q11.2)
chr3	97367129	97367205	EPHA6(q11.2)
chr3	97439104	97439254	EPHA6(q11.2)
chr3	97454768	97454962	EPHA6(q11.2)
chr3	97466266	97466416	EPHA6(q11.2)
chr3	97467430	97467580	EPHA6(q11.2)
chr3	100432509	100432713	TFG(q12.2)
chr3	100438818	100438902	TFG(q12.2)
chr3	100447555	100447702	TFG(q12.2)
chr3	100451351	100451516	TFG(q12.2)
chr3	100455419	100455560	TFG(q12.2)
chr3	100463676	100463775	TFG(q12.2)
chr3	100467007	100467083	TFG(q12.2)
chr3	100467176	100467286	TFG(q12.2)
chr3	100467287	100467375	TFG(q12.2)
chr3	105377785	105377872	CBLB(q13.11)
chr3	105377877	105378073	CBLB(q13.11)
chr3	105389076	105389196	CBLB(q13.11)
chr3	105397274	105397411	CBLB(q13.11)
chr3	105400322	105400354	CBLB(q13.11)
chr3	105400374	105400454	CBLB(q13.11)
chr3	105400567	105400662	CBLB(q13.11)
chr3	105404163	105404310	CBLB(q13.11)
chr3	105412337	105412432	CBLB(q13.11)
chr3	105420937	105421227	CBLB(q13.11)
chr3	105421249	105421303	CBLB(q13.11)
chr3	105422831	105423017	CBLB(q13.11)
chr3	105438890	105439083	CBLB(q13.11)
chr3	105452852	105452984	CBLB(q13.11)
chr3	105456014	105456102	CBLB(q13.11)
chr3	105459337	105459475	CBLB(q13.11)
chr3	105464760	105464882	CBLB(q13.11)
chr3	105470305	105470462	CBLB(q13.11)
chr3	105495239	105495386	CBLB(q13.11)
chr3	105572257	105572484	CBLB(q13.11)
chr3	105586253	105586409	CBLB(q13.11)
chr3	121151125	121151264	POLQ(q13.33)
chr3	121151764	121151880	POLQ(q13.33)
chr3	121154968	121155122	POLQ(q13.33)
chr3	121158838	121158963	POLQ(q13.33)
chr3	121168161	121168273	POLQ(q13.33)
chr3	121178896	121179081	POLQ(q13.33)
chr3	121186365	121186487	POLQ(q13.33)
chr3	121187151	121187273	POLQ(q13.33)
chr3	121190836	121191011	POLQ(q13.33)
chr3	121192196	121192334	POLQ(q13.33)
chr3	121195386	121195580	POLQ(q13.33)
chr3	121200418	121200659	POLQ(q13.33)
chr3	121202232	121202417	POLQ(q13.33)
chr3	121203887	121204031	POLQ(q13.33)
chr3	121206175	121206262	POLQ(q13.33)
chr3	121206266	121206379	POLQ(q13.33)
chr3	121206503	121206606	POLQ(q13.33)
chr3	121206669	121206760	POLQ(q13.33)
chr3	121206770	121206808	POLQ(q13.33)
chr3	121206818	121206896	POLQ(q13.33)
chr3	121206903	121207048	POLQ(q13.33)
chr3	121207242	121207419	POLQ(q13.33)
chr3	121207553	121207693	POLQ(q13.33)
chr3	121207718	121207805	POLQ(q13.33)
chr3	121207823	121207891	POLQ(q13.33)
chr3	121207922	121208043	POLQ(q13.33)
chr3	121208080	121208155	POLQ(q13.33)
chr3	121208179	121208416	POLQ(q13.33)
chr3	121208538	121208664	POLQ(q13.33)
chr3	121208670	121209005	POLQ(q13.33)
chr3	121209082	121209245	POLQ(q13.33)
chr3	121212324	121212568	POLQ(q13.33)
chr3	121215654	121215768	POLQ(q13.33)
chr3	121217323	121217517	POLQ(q13.33)
chr3	121228407	121228550	POLQ(q13.33)
chr3	121228885	121229090	POLQ(q13.33)
chr3	121230733	121230876	POLQ(q13.33)
chr3	121238717	121238930	POLQ(q13.33)
chr3	121240849	121240996	POLQ(q13.33)
chr3	121248491	121248639	POLQ(q13.33)
chr3	121251836	121251873	POLQ(q13.33)
chr3	121251880	121252056	POLQ(q13.33)
chr3	121255946	121256055	POLQ(q13.33)
chr3	121258279	121258436	POLQ(q13.33)
chr3	121260195	121260326	POLQ(q13.33)
chr3	121263604	121263753	POLQ(q13.33)
chr3	121264561	121264730	POLQ(q13.33)
chr3	126707496	126707774	PLXNA1(q21.3)
chr3	126707830	126707957	PLXNA1(q21.3)
chr3	126707992	126708098	PLXNA1(q21.3)
chr3	126708148	126708227	PLXNA1(q21.3)
chr3	126708290	126708476	PLXNA1(q21.3)
chr3	126708567	126708630	PLXNA1(q21.3)
chr3	126710226	126710409	PLXNA1(q21.3)
chr3	126722172	126722313	PLXNA1(q21.3)
chr3	126723453	126723554	PLXNA1(q21.3)
chr3	126723727	126723851	PLXNA1(q21.3)
chr3	126723932	126724051	PLXNA1(q21.3)
chr3	126724921	126725021	PLXNA1(q21.3)
chr3	126726641	126726756	PLXNA1(q21.3)
chr3	126730800	126731001	PLXNA1(q21.3)
chr3	126732862	126732959	PLXNA1(q21.3)
chr3	126733024	126733198	PLXNA1(q21.3)
chr3	126733333	126733472	PLXNA1(q21.3)
chr3	126733553	126733674	PLXNA1(q21.3)
chr3	126734026	126734163	PLXNA1(q21.3)
chr3	126735359	126735526	PLXNA1(q21.3)
chr3	126735786	126735880	PLXNA1(q21.3)
chr3	126736267	126736507	PLXNA1(q21.3)
chr3	126736591	126736735	PLXNA1(q21.3)
chr3	126737136	126737371	PLXNA1(q21.3)
chr3	126739044	126739187	PLXNA1(q21.3)
chr3	126740927	126741176	PLXNA1(q21.3)
chr3	126741594	126741661	PLXNA1(q21.3)
chr3	126746782	126746929	PLXNA1(q21.3)
chr3	126747023	126747183	PLXNA1(q21.3)
chr3	126747835	126747939	PLXNA1(q21.3)
chr3	126748282	126748379	PLXNA1(q21.3)
chr3	126748770	126748907	PLXNA1(q21.3)
chr3	126749085	126749116	PLXNA1(q21.3)
chr3	126749139	126749255	PLXNA1(q21.3)
chr3	126751231	126751442	PLXNA1(q21.3)
chr3	126751528	126751679	PLXNA1(q21.3)
chr3	126752764	126752876	PLXNA1(q21.3)
chr3	128199826	128200127	GATA2(q21.3)
chr3	128200661	128200745	GATA2(q21.3)
chr3	128202702	128202848	GATA2(q21.3)
chr3	128204569	128204663	GATA2(q21.3)
chr3	128204683	128204830	GATA2(q21.3)
chr3	128204834	128204961	GATA2(q21.3)
chr3	128205101	128205205	GATA2(q21.3)
chr3	128205645	128205900	GATA2(q21.3)
chr3	128339231	128339436	RPN1(q21.3)
chr3	128341006	128341252	RPN1(q21.3)
chr3	128344376	128344461	RPN1(q21.3)
chr3	128344716	128344855	RPN1(q21.3)
chr3	128345575	128345675	RPN1(q21.3)
chr3	128348793	128348856	RPN1(q21.3)
chr3	128348867	128348986	RPN1(q21.3)
chr3	128350790	128351000	RPN1(q21.3)
chr3	128356641	128356769	RPN1(q21.3)
chr3	128356771	128356948	RPN1(q21.3)
chr3	128363761	128363826	RPN1(q21.3)
chr3	128369382	128369542	RPN1(q21.3)
chr3	128889261	128889413	CNBP(q21.3)
chr3	128889921	128890120	CNBP(q21.3)
chr3	128890288	128890381	CNBP(q21.3)
chr3	128890476	128890614	CNBP(q21.3)
chr3	129150311	129150421	MBD4(q21.3)
chr3	129151345	129151449	MBD4(q21.3)
chr3	129151940	129152090	MBD4(q21.3)
chr3	129152692	129152827	MBD4(q21.3)
chr3	129152904	129152979	MBD4(q21.3)
chr3	129155285	129155522	MBD4(q21.3)
chr3	129155556	129155636	MBD4(q21.3)
chr3	129155667	129155755	MBD4(q21.3)
chr3	129155810	129155942	MBD4(q21.3)
chr3	129156005	129156143	MBD4(q21.3)
chr3	129156562	129156793	MBD4(q21.3)
chr3	129158572	129158700	MBD4(q21.3)
chr3	130398137	130398329	PIK3R4(q22.1)
chr3	130399456	130399565	PIK3R4(q22.1)
chr3	130399820	130399898	PIK3R4(q22.1)
chr3	130400334	130400435	PIK3R4(q22.1)
chr3	130403093	130403225	PIK3R4(q22.1)
chr3	130405054	130405266	PIK3R4(q22.1)
chr3	130409333	130409498	PIK3R4(q22.1)
chr3	130422566	130422732	PIK3R4(q22.1)
chr3	130424404	130424441	PIK3R4(q22.1)
chr3	130424442	130424615	PIK3R4(q22.1)
chr3	130425791	130425979	PIK3R4(q22.1)
chr3	130427134	130427336	PIK3R4(q22.1)
chr3	130435239	130435424	PIK3R4(q22.1)
chr3	130437232	130437378	PIK3R4(q22.1)
chr3	130442257	130442431	PIK3R4(q22.1)
chr3	130447306	130447512	PIK3R4(q22.1)
chr3	130449151	130449286	PIK3R4(q22.1)
chr3	130452395	130452520	PIK3R4(q22.1)
chr3	130452551	130452835	PIK3R4(q22.1)
chr3	130452921	130452974	PIK3R4(q22.1)
chr3	130454712	130454846	PIK3R4(q22.1)
chr3	130463329	130463366	PIK3R4(q22.1)
chr3	130463394	130463551	PIK3R4(q22.1)
chr3	130463564	130463707	PIK3R4(q22.1)
chr3	130463723	130463898	PIK3R4(q22.1)
chr3	130463919	130463988	PIK3R4(q22.1)
chr3	136057064	136057119	STAG1(q22.3)
chr3	136057211	136057292	STAG1(q22.3)
chr3	136059332	136059447	STAG1(q22.3)
chr3	136060282	136060393	STAG1(q22.3)
chr3	136062673	136062848	STAG1(q22.3)
chr3	136067999	136068187	STAG1(q22.3)
chr3	136076561	136076689	STAG1(q22.3)
chr3	136077989	136078125	STAG1(q22.3)
chr3	136082207	136082309	STAG1(q22.3)
chr3	136085784	136085924	STAG1(q22.3)
chr3	136087949	136088124	STAG1(q22.3)
chr3	136096501	136096594	STAG1(q22.3)
chr3	136117590	136117671	STAG1(q22.3)
chr3	136136726	136136814	STAG1(q22.3)
chr3	136139934	136140005	STAG1(q22.3)
chr3	136141261	136141451	STAG1(q22.3)
chr3	136141609	136141699	STAG1(q22.3)
chr3	136141793	136141886	STAG1(q22.3)
chr3	136152397	136152501	STAG1(q22.3)
chr3	136162128	136162246	STAG1(q22.3)
chr3	136170874	136170989	STAG1(q22.3)
chr3	136183722	136183830	STAG1(q22.3)
chr3	136191254	136191334	STAG1(q22.3)
chr3	136192380	136192479	STAG1(q22.3)
chr3	136196130	136196254	STAG1(q22.3)
chr3	136219064	136219138	STAG1(q22.3)
chr3	136221469	136221621	STAG1(q22.3)
chr3	136240054	136240259	STAG1(q22.3)
chr3	136260960	136261037	STAG1(q22.3)
chr3	136287606	136287703	STAG1(q22.3)
chr3	136323150	136323242	STAG1(q22.3)
chr3	136323251	136323315	STAG1(q22.3)
chr3	136341987	136342090	STAG1(q22.3)
chr3	136349711	136349756	STAG1(q22.3)
chr3	138374232	138374368	PIK3CB(q22.3)
chr3	138374983	138375116	PIK3CB(q22.3)
chr3	138376531	138376677	PIK3CB(q22.3)
chr3	138382747	138382871	PIK3CB(q22.3)
chr3	138383877	138384045	PIK3CB(q22.3)
chr3	138400808	138400887	PIK3CB(q22.3)
chr3	138402519	138402629	PIK3CB(q22.3)
chr3	138403466	138403623	PIK3CB(q22.3)
chr3	138407716	138407816	PIK3CB(q22.3)
chr3	138409841	138409985	PIK3CB(q22.3)
chr3	138413627	138413749	PIK3CB(q22.3)
chr3	138417748	138417914	PIK3CB(q22.3)
chr3	138423284	138423335	PIK3CB(q22.3)
chr3	138426000	138426131	PIK3CB(q22.3)
chr3	138431049	138431146	PIK3CB(q22.3)
chr3	138433309	138433357	PIK3CB(q22.3)
chr3	138433358	138433530	PIK3CB(q22.3)
chr3	138452202	138452280	PIK3CB(q22.3)
chr3	138453475	138453646	PIK3CB(q22.3)
chr3	138456548	138456710	PIK3CB(q22.3)
chr3	138461399	138461623	PIK3CB(q22.3)
chr3	138474595	138474821	PIK3CB(q22.3)
chr3	138478014	138478185	PIK3CB(q22.3)
chr3	138664403	138664651	FOXL2(q22.3)
chr3	138664674	138664913	FOXL2(q22.3)
chr3	138665038	138665134	FOXL2(q22.3)
chr3	138665145	138665300	FOXL2(q22.3)
chr3	138665356	138665508	FOXL2(q22.3)
chr3	140397048	140397296	TRIM42(q23)
chr3	140401303	140401622	TRIM42(q23)
chr3	140401636	140401770	TRIM42(q23)
chr3	140401813	140401918	TRIM42(q23)
chr3	140401924	140402001	TRIM42(q23)
chr3	140406563	140406840	TRIM42(q23)
chr3	140406923	140407045	TRIM42(q23)
chr3	140407046	140407155	TRIM42(q23)
chr3	140407228	140407370	TRIM42(q23)
chr3	140409809	140410034	TRIM42(q23)
chr3	140419729	140419820	TRIM42(q23)
chr3	140978984	140979096	PXYLP1(q23)
chr3	140997183	140997342	PXYLP1(q23)
chr3	140998219	140998346	PXYLP1(q23)
chr3	141006155	141006295	PXYLP1(q23)
chr3	141011109	141011185	PXYLP1(q23)
chr3	141011209	141011221	PXYLP1(q23)
chr3	141011224	141011622	PXYLP1(q23)
chr3	141011634	141011708	PXYLP1(q23)
chr3	141011794	141011935	PXYLP1(q23)
chr3	141011943	141012013	PXYLP1(q23)
chr3	142168249	142168444	ATR(q23)
chr3	142171969	142172075	ATR(q23)
chr3	142176445	142176597	ATR(q23)
chr3	142177799	142177953	ATR(q23)
chr3	142178068	142178156	ATR(q23)
chr3	142178181	142178225	ATR(q23)
chr3	142180781	142180932	ATR(q23)
chr3	142183938	142184048	ATR(q23)
chr3	142185165	142185375	ATR(q23)
chr3	142186775	142186910	ATR(q23)
chr3	142188178	142188283	ATR(q23)
chr3	142188288	142188411	ATR(q23)
chr3	142188927	142189025	ATR(q23)
chr3	142203981	142204124	ATR(q23)
chr3	142211973	142212153	ATR(q23)
chr3	142215202	142215362	ATR(q23)
chr3	142215856	142216034	ATR(q23)
chr3	142217438	142217616	ATR(q23)
chr3	142218468	142218560	ATR(q23)
chr3	142222203	142222295	ATR(q23)
chr3	142223980	142224145	ATR(q23)
chr3	142226772	142226951	ATR(q23)
chr3	142231101	142231312	ATR(q23)
chr3	142232342	142232480	ATR(q23)
chr3	142234236	142234357	ATR(q23)
chr3	142238510	142238626	ATR(q23)
chr3	142241569	142241677	ATR(q23)
chr3	142242834	142242946	ATR(q23)
chr3	142242954	142243041	ATR(q23)
chr3	142253921	142254047	ATR(q23)
chr3	142254949	142255043	ATR(q23)
chr3	142257323	142257467	ATR(q23)
chr3	142259745	142259876	ATR(q23)
chr3	142261506	142261599	ATR(q23)
chr3	142266566	142266752	ATR(q23)
chr3	142268332	142268515	ATR(q23)
chr3	142268973	142269144	ATR(q23)
chr3	142272068	142272230	ATR(q23)
chr3	142272481	142272582	ATR(q23)
chr3	142272666	142272695	ATR(q23)
chr3	142272729	142272857	ATR(q23)
chr3	142274718	142274741	ATR(q23)
chr3	142274749	142274981	ATR(q23)
chr3	142275224	142275395	ATR(q23)
chr3	142277465	142277618	ATR(q23)
chr3	142278092	142278283	ATR(q23)
chr3	142279104	142279296	ATR(q23)
chr3	142280084	142280256	ATR(q23)
chr3	142281073	142281112	ATR(q23)
chr3	142281119	142281144	ATR(q23)
chr3	142281168	142281436	ATR(q23)
chr3	142281454	142281502	ATR(q23)
chr3	142281504	142281522	ATR(q23)
chr3	142281523	142281706	ATR(q23)
chr3	142281717	142281951	ATR(q23)
chr3	142284962	142285103	ATR(q23)
chr3	142286904	142286996	ATR(q23)
chr3	142297487	142297580	ATR(q23)
chr3	152880452	152880772	RAP2B(q25.2)
chr3	152880792	152880866	RAP2B(q25.2)
chr3	152880897	152880972	RAP2B(q25.2)
chr3	154055461	154055602	GPR149(q25.2)
chr3	154055606	154055731	GPR149(q25.2)
chr3	154055790	154055921	GPR149(q25.2)
chr3	154055922	154056060	GPR149(q25.2)
chr3	154138827	154138913	GPR149(q25.2)
chr3	154138917	154139096	GPR149(q25.2)
chr3	154139187	154139265	GPR149(q25.2)
chr3	154145315	154145497	GPR149(q25.2)
chr3	154146423	154146889	GPR149(q25.2)
chr3	154146928	154147009	GPR149(q25.2)
chr3	154147033	154147108	GPR149(q25.2)
chr3	154147131	154147409	GPR149(q25.2)
chr3	155588632	155588686	GMPS(q25.31)
chr3	155611306	155611488	GMPS(q25.31)
chr3	155615715	155615830	GMPS(q25.31)
chr3	155621651	155621749	GMPS(q25.31)
chr3	155623948	155624052	GMPS(q25.31)
chr3	155628480	155628674	GMPS(q25.31)
chr3	155628902	155629068	GMPS(q25.31)
chr3	155632207	155632334	GMPS(q25.31)
chr3	155633811	155633981	GMPS(q25.31)
chr3	155637021	155637127	GMPS(q25.31)
chr3	155639975	155640091	GMPS(q25.31)
chr3	155643029	155643155	GMPS(q25.31)
chr3	155649553	155649669	GMPS(q25.31)
chr3	155652704	155652835	GMPS(q25.31)
chr3	155654126	155654299	GMPS(q25.31)
chr3	155655379	155655474	GMPS(q25.31)
chr3	158289065	158289136	MLF1(q25.32)
chr3	158310222	158310370	MLF1(q25.32)
chr3	158314650	158314734	MLF1(q25.32)
chr3	158315868	158315997	MLF1(q25.32)
chr3	158317802	158317962	MLF1(q25.32)
chr3	158320595	158320728	MLF1(q25.32)
chr3	158322885	158323002	MLF1(q25.32)
chr3	164697125	164697218	SI(q26.1)
chr3	164700030	164700198	SI(q26.1)
chr3	164700789	164700839	SI(q26.1)
chr3	164704925	164705014	SI(q26.1)
chr3	164709140	164709265	SI(q26.1)
chr3	164709964	164710021	SI(q26.1)
chr3	164710100	164710185	SI(q26.1)
chr3	164712044	164712187	SI(q26.1)
chr3	164714322	164714439	SI(q26.1)
chr3	164714417	164714439	SI(q26.1)
chr3	164714525	164714560	SI(q26.1)
chr3	164716327	164716461	SI(q26.1)
chr3	164724603	164724742	SI(q26.1)
chr3	164725698	164725786	SI(q26.1)
chr3	164727066	164727183	SI(q26.1)
chr3	164730767	164730830	SI(q26.1)
chr3	164732910	164733021	SI(q26.1)
chr3	164733739	164733868	SI(q26.1)
chr3	164735335	164735461	SI(q26.1)
chr3	164735548	164735661	SI(q26.1)
chr3	164735757	164735854	SI(q26.1)
chr3	164737389	164737558	SI(q26.1)
chr3	164739016	164739171	SI(q26.1)
chr3	164741357	164741556	SI(q26.1)
chr3	164748499	164748655	SI(q26.1)
chr3	164750309	164750480	SI(q26.1)
chr3	164751182	164751232	SI(q26.1)
chr3	164754176	164754265	SI(q26.1)
chr3	164755687	164755722	SI(q26.1)
chr3	164755731	164755812	SI(q26.1)
chr3	164756865	164756922	SI(q26.1)
chr3	164757674	164757759	SI(q26.1)
chr3	164758727	164758882	SI(q26.1)
chr3	164760846	164760963	SI(q26.1)
chr3	164764628	164764793	SI(q26.1)
chr3	164766914	164767032	SI(q26.1)
chr3	164767578	164767663	SI(q26.1)
chr3	164772981	164773095	SI(q26.1)
chr3	164776750	164776870	SI(q26.1)
chr3	164776955	164777068	SI(q26.1)
chr3	164777689	164777815	SI(q26.1)
chr3	164780158	164780271	SI(q26.1)
chr3	164781229	164781329	SI(q26.1)
chr3	164783048	164783220	SI(q26.1)
chr3	164785127	164785279	SI(q26.1)
chr3	164786509	164786619	SI(q26.1)
chr3	164786865	164786983	SI(q26.1)
chr3	164792318	164792455	SI(q26.1)
chr3	164793682	164793800	SI(q26.1)
chr3	164905683	164905752	SLITRK3(q26.1)
chr3	164905782	164905944	SLITRK3(q26.1)
chr3	164906005	164906190	SLITRK3(q26.1)
chr3	164906249	164906443	SLITRK3(q26.1)
chr3	164906479	164906568	SLITRK3(q26.1)
chr3	164906586	164906662	SLITRK3(q26.1)
chr3	164906667	164906739	SLITRK3(q26.1)
chr3	164906804	164906943	SLITRK3(q26.1)
chr3	164907009	164907184	SLITRK3(q26.1)
chr3	164907204	164907277	SLITRK3(q26.1)
chr3	164907427	164907543	SLITRK3(q26.1)
chr3	164907550	164907692	SLITRK3(q26.1)
chr3	164907714	164907865	SLITRK3(q26.1)
chr3	164907879	164907954	SLITRK3(q26.1)
chr3	164908005	164908105	SLITRK3(q26.1)
chr3	164908129	164908207	SLITRK3(q26.1)
chr3	164908235	164908325	SLITRK3(q26.1)
chr3	164908337	164908410	SLITRK3(q26.1)
chr3	164908429	164908619	SLITRK3(q26.1)
chr3	168802676	168802831	MECOM(q26.2)
chr3	168806787	168806959	MECOM(q26.2)
chr3	168807787	168807991	MECOM(q26.2)
chr3	168810745	168810890	MECOM(q26.2)
chr3	168812863	168813033	MECOM(q26.2)
chr3	168818672	168818750	MECOM(q26.2)
chr3	168819847	168820014	MECOM(q26.2)
chr3	168825713	168825740	MECOM(q26.2)
chr3	168830574	168830662	MECOM(q26.2)
chr3	168833174	168833390	MECOM(q26.2)
chr3	168833393	168833429	MECOM(q26.2)
chr3	168833490	168833531	MECOM(q26.2)
chr3	168833533	168833693	MECOM(q26.2)
chr3	168833713	168833789	MECOM(q26.2)
chr3	168833814	168833884	MECOM(q26.2)
chr3	168833931	168834022	MECOM(q26.2)
chr3	168834071	168834157	MECOM(q26.2)
chr3	168834235	168834436	MECOM(q26.2)
chr3	168838843	168838997	MECOM(q26.2)
chr3	168840367	168840515	MECOM(q26.2)
chr3	168845642	168845848	MECOM(q26.2)
chr3	168849216	168849319	MECOM(q26.2)
chr3	168861485	168861620	MECOM(q26.2)
chr3	168862784	168862820	MECOM(q26.2)
chr3	169098974	169099233	MECOM(q26.2)
chr3	169099255	169099312	MECOM(q26.2)
chr3	169381123	169381202	MECOM(q26.2)
chr3	178916582	178916814	PIK3CA(q26.32)
chr3	178916824	178916965	PIK3CA(q26.32)
chr3	178917477	178917668	PIK3CA(q26.32)
chr3	178919077	178919215	PIK3CA(q26.32)
chr3	178919247	178919328	PIK3CA(q26.32)
chr3	178921331	178921371	PIK3CA(q26.32)
chr3	178921377	178921577	PIK3CA(q26.32)
chr3	178922290	178922376	PIK3CA(q26.32)
chr3	178927382	178927488	PIK3CA(q26.32)
chr3	178927973	178928126	PIK3CA(q26.32)
chr3	178928218	178928353	PIK3CA(q26.32)
chr3	178935997	178936122	PIK3CA(q26.32)
chr3	178936983	178937065	PIK3CA(q26.32)
chr3	178937358	178937462	PIK3CA(q26.32)
chr3	178937469	178937523	PIK3CA(q26.32)
chr3	178937736	178937840	PIK3CA(q26.32)
chr3	178938773	178938945	PIK3CA(q26.32)
chr3	178941868	178941975	PIK3CA(q26.32)
chr3	178942487	178942609	PIK3CA(q26.32)
chr3	178943749	178943828	PIK3CA(q26.32)
chr3	178947059	178947230	PIK3CA(q26.32)
chr3	178947791	178947909	PIK3CA(q26.32)
chr3	178948012	178948077	PIK3CA(q26.32)
chr3	178948082	178948164	PIK3CA(q26.32)
chr3	178951881	178952018	PIK3CA(q26.32)
chr3	178952024	178952169	PIK3CA(q26.32)
chr3	178957757	178957852	PIK3CA,KCNMB3(q26.32)
chr3	181430138	181430295	SOX2-OT,SOX2(q26.33)
chr3	181430342	181430366	SOX2-OT,SOX2(q26.33)
chr3	181430388	181430647	SOX2-OT,SOX2(q26.33)
chr3	181430650	181430899	SOX2-OT,SOX2(q26.33)
chr3	181430923	181431054	SOX2-OT,SOX2(q26.33)
chr3	183209693	183209879	KLHL6(q27.1)
chr3	183209894	183209976	KLHL6(q27.1)
chr3	183210281	183210495	KLHL6(q27.1)
chr3	183211866	183212069	KLHL6(q27.1)
chr3	183217377	183217615	KLHL6(q27.1)
chr3	183225846	183226045	KLHL6(q27.1)
chr3	183226166	183226296	KLHL6(q27.1)
chr3	183245632	183245798	KLHL6(q27.1)
chr3	183273148	183273346	KLHL6(q27.1)
chr3	183368219	183368371	KLHL24(q27.1)
chr3	183368399	183368587	KLHL24(q27.1)
chr3	183368667	183368778	KLHL24(q27.1)
chr3	183368798	183368877	KLHL24(q27.1)
chr3	183368949	183369051	KLHL24(q27.1)
chr3	183381245	183381430	KLHL24(q27.1)
chr3	183382708	183382827	KLHL24(q27.1)
chr3	183388821	183388918	KLHL24(q27.1)
chr3	183388936	183389010	KLHL24(q27.1)
chr3	183390083	183390272	KLHL24(q27.1)
chr3	183396873	183397104	KLHL24(q27.1)
chr3	185766394	185766574	ETV5(q27.2)
chr3	185766577	185766649	ETV5(q27.2)
chr3	185769818	185769920	ETV5(q27.2)
chr3	185774863	185775033	ETV5(q27.2)
chr3	185775211	185775280	ETV5(q27.2)
chr3	185782205	185782265	ETV5(q27.2)
chr3	185783601	185783861	ETV5(q27.2)
chr3	185797605	185797730	ETV5(q27.2)
chr3	185797738	185797866	ETV5(q27.2)
chr3	185798834	185798964	ETV5(q27.2)
chr3	185823093	185823144	ETV5(q27.2)
chr3	185823241	185823285	ETV5(q27.2)
chr3	185823413	185823500	ETV5(q27.2)
chr3	185823499	185823501	ETV5(q27.2)
chr3	185823612	185823688	ETV5(q27.2)
chr3	186501364	186501428	EIF4A2(q27.3)
chr3	186502220	186502266	EIF4A2(q27.3)
chr3	186502352	186502485	EIF4A2(q27.3)
chr3	186502750	186502890	EIF4A2(q27.3)
chr3	186503671	186503741	EIF4A2(q27.3)
chr3	186503744	186503839	EIF4A2(q27.3)
chr3	186503952	186504062	EIF4A2(q27.3)
chr3	186504319	186504434	EIF4A2(q27.3)
chr3	186504423	186504434	EIF4A2(q27.3)
chr3	186504463	186504595	EIF4A2,MIR1248,SNORA81(q27.3)
chr3	186504924	186505005	EIF4A2(q27.3)
chr3	186505009	186505053	EIF4A2(q27.3)
chr3	186505087	186505089	EIF4A2,SNORA63(q27.3)
chr3	186505304	186505373	EIF4A2(q27.3)
chr3	186505591	186505671	EIF4A2(q27.3)
chr3	186506913	186507062	EIF4A2(q27.3)
chr3	187440223	187440389	LOC100131635,BCL6(q27.3)
chr3	187442728	187442866	LOC100131635,BCL6(q27.3)
chr3	187443286	187443417	LOC100131635,BCL6(q27.3)
chr3	187444518	187444686	LOC100131635,BCL6(q27.3)
chr3	187446147	187446332	LOC100131635,BCL6(q27.3)
chr3	187446837	187447045	LOC100131635,BCL6(q27.3)
chr3	187447080	187447308	LOC100131635,BCL6(q27.3)
chr3	187447312	187447542	LOC100131635,BCL6(q27.3)
chr3	187447579	187447663	LOC100131635,BCL6(q27.3)
chr3	187447682	187447762	LOC100131635,BCL6(q27.3)
chr3	187449496	187449699	LOC100131635,BCL6(q27.3)
chr3	187451320	187451491	BCL6(q27.3)
chr3	188123899	188123938	LPP(q28)
chr3	188123952	188124096	LPP(q28)
chr3	188202379	188202492	LPP(q28)
chr3	188242452	188242575	LPP(q28)
chr3	188326948	188327146	LPP(q28)
chr3	188327178	188327385	LPP(q28)
chr3	188327393	188327503	LPP(q28)
chr3	188426054	188426181	LPP(q28)
chr3	188477900	188478070	LPP(q28)
chr3	188583987	188584166	LPP(q28)
chr3	188590430	188590551	LPP(q28)
chr3	188592138	188592300	LPP(q28)
chr3	189349280	189349366	TP63(q28)
chr3	189455528	189455657	TP63(q28)
chr3	189456430	189456563	TP63(q28)
chr3	189507560	189507631	TP63(q28)
chr3	189526060	189526149	TP63(q28)
chr3	189526163	189526315	TP63(q28)
chr3	189582020	189582207	TP63(q28)
chr3	189584470	189584586	TP63(q28)
chr3	189585621	189585731	TP63(q28)
chr3	189586368	189586505	TP63(q28)
chr3	189587112	189587195	TP63(q28)
chr3	189590662	189590784	TP63(q28)
chr3	189597852	189597984	TP63(q28)
chr3	189604182	189604340	TP63(q28)
chr3	189607128	189607273	TP63(q28)
chr3	189608577	189608671	TP63(q28)
chr3	189611994	189612323	TP63(q28)
chr3	195778796	195779055	TFRC(q29)
chr3	195780288	195780429	TFRC(q29)
chr3	195781950	195782158	TFRC(q29)
chr3	195785154	195785236	TFRC(q29)
chr3	195785444	195785503	TFRC(q29)
chr3	195787050	195787118	TFRC(q29)
chr3	195789452	195789516	TFRC(q29)
chr3	195789724	195789810	TFRC(q29)
chr3	195791179	195791299	TFRC(q29)
chr3	195792313	195792471	TFRC(q29)
chr3	195794388	195794528	TFRC(q29)
chr3	195794902	195795001	TFRC(q29)
chr3	195796325	195796439	TFRC(q29)
chr3	195798266	195798369	TFRC(q29)
chr3	195798873	195799023	TFRC(q29)
chr3	195800800	195800996	TFRC(q29)
chr3	195802029	195802231	TFRC(q29)
chr3	195803934	195803993	TFRC(q29)
chr4	1800980	1801033	FGFR3(p16.3)
chr4	1801071	1801250	FGFR3(p16.3)
chr4	1801473	1801539	FGFR3(p16.3)
chr4	1803093	1803229	FGFR3(p16.3)
chr4	1803351	1803470	FGFR3(p16.3)
chr4	1803561	1803752	FGFR3(p16.3)
chr4	1804640	1804791	FGFR3(p16.3)
chr4	1805418	1805563	FGFR3(p16.3)
chr4	1806056	1806247	FGFR3(p16.3)
chr4	1806550	1806696	FGFR3(p16.3)
chr4	1807081	1807203	FGFR3(p16.3)
chr4	1807285	1807396	FGFR3(p16.3)
chr4	1807476	1807517	FGFR3(p16.3)
chr4	1807578	1807667	FGFR3(p16.3)
chr4	1807792	1807887	FGFR3(p16.3)
chr4	1807898	1807900	FGFR3(p16.3)
chr4	1807983	1808054	FGFR3(p16.3)
chr4	1808272	1808410	FGFR3(p16.3)
chr4	1808555	1808661	FGFR3(p16.3)
chr4	1808853	1808991	FGFR3(p16.3)
chr4	1902352	1902620	NSD2(p16.3)
chr4	1902665	1902809	NSD2(p16.3)
chr4	1902813	1902939	NSD2(p16.3)
chr4	1905942	1906105	NSD2(p16.3)
chr4	1918597	1918764	NSD2(p16.3)
chr4	1919890	1920232	NSD2(p16.3)
chr4	1920251	1920327	NSD2(p16.3)
chr4	1932352	1932497	NSD2(p16.3)
chr4	1936870	1936989	NSD2(p16.3)
chr4	1940177	1940259	NSD2(p16.3)
chr4	1941380	1941505	NSD2(p16.3)
chr4	1944065	1944145	NSD2(p16.3)
chr4	1952798	1952930	NSD2(p16.3)
chr4	1953834	1953958	NSD2(p16.3)
chr4	1955050	1955251	NSD2(p16.3)
chr4	1956887	1957067	NSD2(p16.3)
chr4	1957419	1957576	NSD2(p16.3)
chr4	1957709	1957915	NSD2(p16.3)
chr4	1959659	1959763	NSD2(p16.3)
chr4	1961197	1961467	NSD2(p16.3)
chr4	1962761	1962878	NSD2(p16.3)
chr4	1976589	1976731	NSD2(p16.3)
chr4	1977020	1977127	NSD2(p16.3)
chr4	1978201	1978406	NSD2(p16.3)
chr4	1980364	1980622	NSD2(p16.3)
chr4	7194393	7194469	SORCS2(p16.1)
chr4	7194498	7194834	SORCS2(p16.1)
chr4	7398014	7398082	SORCS2(p16.1)
chr4	7533256	7533356	SORCS2(p16.1)
chr4	7640054	7640219	SORCS2(p16.1)
chr4	7655860	7655934	SORCS2(p16.1)
chr4	7663226	7663291	SORCS2(p16.1)
chr4	7666079	7666198	SORCS2(p16.1)
chr4	7668850	7668940	SORCS2(p16.1)
chr4	7677776	7677956	SORCS2(p16.1)
chr4	7684469	7684616	SORCS2(p16.1)
chr4	7691212	7691315	SORCS2(p16.1)
chr4	7698924	7699001	SORCS2(p16.1)
chr4	7705006	7705098	SORCS2(p16.1)
chr4	7705903	7706011	SORCS2(p16.1)
chr4	7714459	7714580	SORCS2(p16.1)
chr4	7715966	7716100	SORCS2(p16.1)
chr4	7716909	7717037	SORCS2(p16.1)
chr4	7719738	7719910	SORCS2(p16.1)
chr4	7725423	7725610	SORCS2(p16.1)
chr4	7726880	7727014	SORCS2(p16.1)
chr4	7728510	7728630	SORCS2(p16.1)
chr4	7730076	7730189	SORCS2(p16.1)
chr4	7731313	7731439	SORCS2(p16.1)
chr4	7735048	7735148	SORCS2(p16.1)
chr4	7735998	7736101	SORCS2(p16.1)
chr4	7738795	7738899	SORCS2(p16.1)
chr4	7741926	7742012	SORCS2(p16.1)
chr4	20255416	20255617	SLIT2(p15.31)
chr4	20258294	20258366	SLIT2(p15.31)
chr4	20259490	20259562	SLIT2(p15.31)
chr4	20270432	20270504	SLIT2(p15.31)
chr4	20469374	20469446	SLIT2(p15.31)
chr4	20482338	20482410	SLIT2(p15.31)
chr4	20487822	20487894	SLIT2(p15.31)
chr4	20490441	20490605	SLIT2(p15.31)
chr4	20493383	20493522	SLIT2(p15.31)
chr4	20512117	20512189	SLIT2(p15.31)
chr4	20512688	20512760	SLIT2(p15.31)
chr4	20521004	20521076	SLIT2(p15.31)
chr4	20525382	20525526	SLIT2(p15.31)
chr4	20525636	20525800	SLIT2(p15.31)
chr4	20526771	20526795	SLIT2(p15.31)
chr4	20530571	20530722	SLIT2(p15.31)
chr4	20533606	20533681	SLIT2(p15.31)
chr4	20535194	20535338	SLIT2(p15.31)
chr4	20541063	20541207	SLIT2(p15.31)
chr4	20543075	20543242	SLIT2(p15.31)
chr4	20544116	20544249	SLIT2(p15.31)
chr4	20547653	20547722	SLIT2(p15.31)
chr4	20550110	20550182	SLIT2(p15.31)
chr4	20550679	20550751	SLIT2(p15.31)
chr4	20552449	20552521	SLIT2(p15.31)
chr4	20555427	20555591	SLIT2(p15.31)
chr4	20568884	20569009	SLIT2(p15.31)
chr4	20569140	20569238	SLIT2(p15.31)
chr4	20570487	20570627	SLIT2(p15.31)
chr4	20591266	20591360	SLIT2(p15.31)
chr4	20597319	20597457	SLIT2(p15.31)
chr4	20598037	20598273	SLIT2(p15.31)
chr4	20599887	20600018	SLIT2(p15.31)
chr4	20611635	20611790	SLIT2(p15.31)
chr4	20618547	20618821	SLIT2(p15.31)
chr4	20619061	20619273	SLIT2(p15.31)
chr4	20620390	20620642	SLIT2(p15.31)
chr4	40244980	40245120	RHOH(p14)
chr4	40245140	40245332	RHOH(p14)
chr4	40245419	40245494	RHOH(p14)
chr4	41747810	41747963	PHOX2B(p13)
chr4	41748006	41748268	PHOX2B(p13)
chr4	41748304	41748339	PHOX2B(p13)
chr4	41749365	41749553	PHOX2B(p13)
chr4	41750386	41750419	PHOX2B(p13)
chr4	41750449	41750651	PHOX2B(p13)
chr4	54243972	54244090	FIP1L1(q12)
chr4	54245239	54245284	FIP1L1(q12)
chr4	54245391	54245431	FIP1L1(q12)
chr4	54248444	54248502	FIP1L1(q12)
chr4	54255975	54256040	FIP1L1(q12)
chr4	54256687	54256795	FIP1L1(q12)
chr4	54257175	54257306	FIP1L1(q12)
chr4	54257596	54257665	FIP1L1(q12)
chr4	54265896	54265993	FIP1L1(q12)
chr4	54280781	54280889	FIP1L1(q12)
chr4	54292038	54292132	FIP1L1(q12)
chr4	54306748	54306775	FIP1L1(q12)
chr4	54308819	54308874	FIP1L1(q12)
chr4	54310214	54310270	FIP1L1(q12)
chr4	54324854	54324957	FIP1L1(q12)
chr4	54325468	54325653	FIP1L1(q12)
chr4	54876227	54876312	CHIC2(q12)
chr4	54880003	54880063	CHIC2(q12)
chr4	54880229	54880286	CHIC2(q12)
chr4	54915121	54915277	CHIC2(q12)
chr4	54915417	54915471	CHIC2(q12)
chr4	54930348	54930496	CHIC2(q12)
chr4	55124923	55124984	PDGFRA(q12)
chr4	55127275	55127565	PDGFRA(q12)
chr4	55129833	55130004	PDGFRA(q12)
chr4	55130034	55130094	PDGFRA(q12)
chr4	55131085	55131216	PDGFRA(q12)
chr4	55133455	55133627	PDGFRA(q12)
chr4	55133718	55133850	PDGFRA(q12)
chr4	55136799	55136915	PDGFRA(q12)
chr4	55138560	55138687	PDGFRA(q12)
chr4	55139703	55139897	PDGFRA(q12)
chr4	55140697	55140792	PDGFRA(q12)
chr4	55141007	55141140	PDGFRA(q12)
chr4	55143554	55143659	PDGFRA(q12)
chr4	55144062	55144173	PDGFRA(q12)
chr4	55144528	55144682	PDGFRA(q12)
chr4	55146482	55146556	PDGFRA(q12)
chr4	55146566	55146579	PDGFRA(q12)
chr4	55146587	55146649	PDGFRA(q12)
chr4	55151537	55151653	PDGFRA(q12)
chr4	55152007	55152130	PDGFRA(q12)
chr4	55153596	55153708	PDGFRA(q12)
chr4	55154965	55155065	PDGFRA(q12)
chr4	55155175	55155281	PDGFRA(q12)
chr4	55156479	55156721	PDGFRA(q12)
chr4	55161291	55161467	PDGFRA(q12)
chr4	55524152	55524248	KIT(q12)
chr4	55561677	55561704	KIT(q12)
chr4	55561732	55561942	KIT(q12)
chr4	55564462	55564731	KIT(q12)
chr4	55565795	55565932	KIT(q12)
chr4	55569889	55570058	KIT(q12)
chr4	55573263	55573453	KIT(q12)
chr4	55575589	55575705	KIT(q12)
chr4	55589749	55589864	KIT(q12)
chr4	55592022	55592197	KIT(q12)
chr4	55593383	55593484	KIT(q12)
chr4	55593581	55593664	KIT(q12)
chr4	55593988	55594093	KIT(q12)
chr4	55594088	55594093	KIT(q12)
chr4	55594176	55594279	KIT(q12)
chr4	55595500	55595651	KIT(q12)
chr4	55597493	55597585	KIT(q12)
chr4	55598036	55598164	KIT(q12)
chr4	55599235	55599358	KIT(q12)
chr4	55602663	55602775	KIT(q12)
chr4	55602886	55602986	KIT(q12)
chr4	55603340	55603446	KIT(q12)
chr4	55604594	55604745	KIT(q12)
chr4	55946083	55946318	KDR(q12)
chr4	55948122	55948208	KDR(q12)
chr4	55948702	55948802	KDR(q12)
chr4	55953773	55953925	KDR(q12)
chr4	55955034	55955140	KDR(q12)
chr4	55955540	55955640	KDR(q12)
chr4	55955857	55955969	KDR(q12)
chr4	55956122	55956245	KDR(q12)
chr4	55958783	55958881	KDR(q12)
chr4	55960968	55961121	KDR(q12)
chr4	55961743	55961832	KDR(q12)
chr4	55962395	55962509	KDR(q12)
chr4	55963828	55963933	KDR(q12)
chr4	55964303	55964439	KDR(q12)
chr4	55964863	55964970	KDR(q12)
chr4	55968063	55968195	KDR(q12)
chr4	55968528	55968675	KDR(q12)
chr4	55970809	55970982	KDR(q12)
chr4	55971013	55971114	KDR(q12)
chr4	55971998	55972107	KDR(q12)
chr4	55972853	55972977	KDR(q12)
chr4	55973903	55974060	KDR(q12)
chr4	55976569	55976687	KDR(q12)
chr4	55976689	55976733	KDR(q12)
chr4	55976820	55976935	KDR(q12)
chr4	55979470	55979519	KDR(q12)
chr4	55979521	55979648	KDR(q12)
chr4	55980292	55980432	KDR(q12)
chr4	55981040	55981209	KDR(q12)
chr4	55981447	55981578	KDR(q12)
chr4	55984770	55984967	KDR(q12)
chr4	55987263	55987357	KDR(q12)
chr4	55991393	55991477	KDR(q12)
chr4	66189808	66189937	EPHA5(q13.1)
chr4	66197690	66197846	EPHA5(q13.1)
chr4	66201649	66201843	EPHA5(q13.1)
chr4	66213771	66213921	EPHA5(q13.1)
chr4	66217106	66217316	EPHA5(q13.1)
chr4	66218759	66218821	EPHA5(q13.1)
chr4	66230734	66230899	EPHA5(q13.1)
chr4	66231649	66231775	EPHA5(q13.1)
chr4	66233074	66233142	EPHA5(q13.1)
chr4	66242715	66242781	EPHA5(q13.1)
chr4	66270091	66270194	EPHA5(q13.1)
chr4	66280001	66280161	EPHA5(q13.1)
chr4	66286158	66286283	EPHA5(q13.1)
chr4	66356186	66356398	EPHA5(q13.1)
chr4	66361105	66361261	EPHA5(q13.1)
chr4	66467358	66467603	EPHA5(q13.1)
chr4	66467668	66468022	EPHA5(q13.1)
chr4	66509080	66509145	EPHA5(q13.1)
chr4	66535279	66535479	EPHA5(q13.1)
chr4	70346327	70346442	UGT2B4(q13.2)
chr4	70350925	70351090	UGT2B4(q13.2)
chr4	70352347	70352414	UGT2B4(q13.2)
chr4	70355182	70355250	UGT2B4(q13.2)
chr4	70359420	70359438	UGT2B4(q13.2)
chr4	70359442	70359525	UGT2B4(q13.2)
chr4	70360858	70360883	UGT2B4(q13.2)
chr4	70360972	70361142	UGT2B4(q13.2)
chr4	70361159	70361307	UGT2B4(q13.2)
chr4	70361312	70361382	UGT2B4(q13.2)
chr4	70361418	70361498	UGT2B4(q13.2)
chr4	70361512	70361517	UGT2B4(q13.2)
chr4	70361518	70361605	UGT2B4(q13.2)
chr4	76781794	76782073	PPEF2(q21.1)
chr4	76785592	76785680	PPEF2(q21.1)
chr4	76787341	76787505	PPEF2(q21.1)
chr4	76788465	76788572	PPEF2(q21.1)
chr4	76793177	76793320	PPEF2(q21.1)
chr4	76794279	76794465	PPEF2(q21.1)
chr4	76797439	76797809	PPEF2(q21.1)
chr4	76804078	76804228	PPEF2(q21.1)
chr4	76804318	76804355	PPEF2(q21.1)
chr4	76805746	76805913	PPEF2(q21.1)
chr4	76808004	76808051	PPEF2(q21.1)
chr4	76809366	76809481	PPEF2(q21.1)
chr4	76811109	76811285	PPEF2(q21.1)
chr4	76812800	76812858	PPEF2(q21.1)
chr4	76813003	76813131	PPEF2(q21.1)
chr4	76817423	76817515	PPEF2(q21.1)
chr4	83276463	83276554	HNRNPD(q21.22)
chr4	83277689	83277836	HNRNPD(q21.22)
chr4	83277948	83278048	HNRNPD(q21.22)
chr4	83278465	83278597	HNRNPD(q21.22)
chr4	83279811	83279855	HNRNPD(q21.22)
chr4	83279858	83279973	HNRNPD(q21.22)
chr4	83280623	83280792	HNRNPD(q21.22)
chr4	83292680	83292737	HNRNPD(q21.22)
chr4	83294598	83294759	HNRNPD(q21.22)
chr4	83294762	83294832	HNRNPD(q21.22)
chr4	87928531	87928576	AFF1(q21.3)
chr4	87967317	87967438	AFF1(q21.3)
chr4	87967846	87967938	AFF1(q21.3)
chr4	87968009	87968206	AFF1(q21.3)
chr4	87968226	87968574	AFF1(q21.3)
chr4	87968636	87968709	AFF1(q21.3)
chr4	88005271	88005316	AFF1(q22.1)
chr4	88011135	88011222	AFF1(q22.1)
chr4	88012944	88012981	AFF1(q22.1)
chr4	88016066	88016121	AFF1(q22.1)
chr4	88026779	88026834	AFF1(q22.1)
chr4	88026959	88026997	AFF1(q22.1)
chr4	88029310	88029467	AFF1(q22.1)
chr4	88035547	88035686	AFF1(q22.1)
chr4	88035698	88035965	AFF1(q22.1)
chr4	88035983	88036258	AFF1(q22.1)
chr4	88036271	88036343	AFF1(q22.1)
chr4	88036381	88036451	AFF1(q22.1)
chr4	88046188	88046295	AFF1(q22.1)
chr4	88047250	88047487	AFF1(q22.1)
chr4	88048177	88048269	AFF1(q22.1)
chr4	88048794	88048855	AFF1(q22.1)
chr4	88052234	88052371	AFF1(q22.1)
chr4	88052944	88053016	AFF1(q22.1)
chr4	88053422	88053560	AFF1(q22.1)
chr4	88055625	88055846	AFF1(q22.1)
chr4	88056731	88056884	AFF1(q22.1)
chr4	89013350	89013533	ABCG2(q22.1)
chr4	89015728	89015811	ABCG2(q22.1)
chr4	89016671	89016761	ABCG2(q22.1)
chr4	89018604	89018759	ABCG2(q22.1)
chr4	89020475	89020600	ABCG2(q22.1)
chr4	89022381	89022471	ABCG2(q22.1)
chr4	89028335	89028418	ABCG2(q22.1)
chr4	89034454	89034561	ABCG2(q22.1)
chr4	89034580	89034705	ABCG2(q22.1)
chr4	89036108	89036210	ABCG2(q22.1)
chr4	89039260	89039412	ABCG2(q22.1)
chr4	89042786	89042944	ABCG2(q22.1)
chr4	89052212	89052365	ABCG2(q22.1)
chr4	89052954	89053069	ABCG2(q22.1)
chr4	89053727	89053787	ABCG2(q22.1)
chr4	89060944	89061166	ABCG2(q22.1)
chr4	99182693	99182720	RAP1GDS1(q23)
chr4	99214555	99214666	RAP1GDS1(q23)
chr4	99264289	99264412	RAP1GDS1(q23)
chr4	99273626	99273752	RAP1GDS1(q23)
chr4	99300167	99300314	RAP1GDS1(q23)
chr4	99313102	99313231	RAP1GDS1(q23)
chr4	99325627	99325753	RAP1GDS1(q23)
chr4	99337895	99338039	RAP1GDS1(q23)
chr4	99338517	99338649	RAP1GDS1(q23)
chr4	99339807	99339942	RAP1GDS1(q23)
chr4	99341169	99341295	RAP1GDS1(q23)
chr4	99342405	99342545	RAP1GDS1(q23)
chr4	99355086	99355213	RAP1GDS1(q23)
chr4	99358090	99358219	RAP1GDS1(q23)
chr4	99363140	99363307	RAP1GDS1(q23)
chr4	106155119	106155362	TET2,TET2-AS1(q24)
chr4	106155450	106155605	TET2,TET2-AS1(q24)
chr4	106155729	106155935	TET2,TET2-AS1(q24)
chr4	106155969	106156107	TET2,TET2-AS1(q24)
chr4	106156169	106156272	TET2,TET2-AS1(q24)
chr4	106156304	106156369	TET2,TET2-AS1(q24)
chr4	106156393	106156506	TET2,TET2-AS1(q24)
chr4	106156514	106156535	TET2,TET2-AS1(q24)
chr4	106156631	106156782	TET2,TET2-AS1(q24)
chr4	106156801	106156874	TET2,TET2-AS1(q24)
chr4	106156964	106157235	TET2,TET2-AS1(q24)
chr4	106157279	106157387	TET2,TET2-AS1(q24)
chr4	106157424	106157575	TET2,TET2-AS1(q24)
chr4	106157662	106157789	TET2,TET2-AS1(q24)
chr4	106157849	106157921	TET2,TET2-AS1(q24)
chr4	106157990	106158136	TET2,TET2-AS1(q24)
chr4	106158231	106158508	TET2,TET2-AS1(q24)
chr4	106162495	106162586	TET2,TET2-AS1(q24)
chr4	106163990	106164084	TET2,TET2-AS1(q24)
chr4	106164726	106164907	TET2,TET2-AS1(q24)
chr4	106180775	106180926	TET2,TET2-AS1(q24)
chr4	106182915	106183005	TET2,TET2-AS1(q24)
chr4	106190766	106190891	TET2,TET2-AS1(q24)
chr4	106193740	106193814	TET2,TET2-AS1(q24)
chr4	106193815	106194002	TET2,TET2-AS1(q24)
chr4	106196204	106196444	TET2,TET2-AS1(q24)
chr4	106196557	106196645	TET2,TET2-AS1(q24)
chr4	106196674	106196867	TET2,TET2-AS1(q24)
chr4	106197074	106197152	TET2,TET2-AS1(q24)
chr4	106197154	106197708	TET2,TET2-AS1(q24)
chr4	115748940	115749091	NDST4(q26)
chr4	115750945	115751048	NDST4(q26)
chr4	115754761	115754871	NDST4(q26)
chr4	115760533	115760704	NDST4(q26)
chr4	115766978	115767153	NDST4(q26)
chr4	115769370	115769476	NDST4(q26)
chr4	115773880	115773977	NDST4(q26)
chr4	115791923	115791988	NDST4(q26)
chr4	115791997	115792106	NDST4(q26)
chr4	115856361	115856490	NDST4(q26)
chr4	115858473	115858657	NDST4(q26)
chr4	115891585	115891740	NDST4(q26)
chr4	115898342	115898430	NDST4(q26)
chr4	115997227	115997328	NDST4(q26)
chr4	115997330	115997443	NDST4(q26)
chr4	115997454	115997565	NDST4(q26)
chr4	115997604	115997667	NDST4(q26)
chr4	115997674	115997746	NDST4(q26)
chr4	115997747	115998024	NDST4(q26)
chr4	123091775	123091899	KIAA1109(q27)
chr4	123094190	123094307	KIAA1109(q27)
chr4	123095728	123095807	KIAA1109(q27)
chr4	123097004	123097069	KIAA1109(q27)
chr4	123107190	123107377	KIAA1109(q27)
chr4	123108585	123108667	KIAA1109(q27)
chr4	123109049	123109243	KIAA1109(q27)
chr4	123111154	123111233	KIAA1109(q27)
chr4	123113383	123113534	KIAA1109(q27)
chr4	123117789	123117946	KIAA1109(q27)
chr4	123118350	123118429	KIAA1109(q27)
chr4	123120513	123120605	KIAA1109(q27)
chr4	123122163	123122281	KIAA1109(q27)
chr4	123128274	123128420	KIAA1109(q27)
chr4	123128695	123128793	KIAA1109(q27)
chr4	123130313	123130492	KIAA1109(q27)
chr4	123130972	123131079	KIAA1109(q27)
chr4	123132041	123132250	KIAA1109(q27)
chr4	123140494	123140711	KIAA1109(q27)
chr4	123141487	123141625	KIAA1109(q27)
chr4	123145652	123145832	KIAA1109(q27)
chr4	123147861	123147990	KIAA1109(q27)
chr4	123150275	123150395	KIAA1109(q27)
chr4	123151085	123151203	KIAA1109(q27)
chr4	123151205	123151366	KIAA1109(q27)
chr4	123155927	123156178	KIAA1109(q27)
chr4	123159279	123159505	KIAA1109(q27)
chr4	123160670	123160926	KIAA1109(q27)
chr4	123160941	123161093	KIAA1109(q27)
chr4	123161110	123161187	KIAA1109(q27)
chr4	123161189	123161435	KIAA1109(q27)
chr4	123161450	123161508	KIAA1109(q27)
chr4	123164152	123164223	KIAA1109(q27)
chr4	123165008	123165182	KIAA1109(q27)
chr4	123166174	123166295	KIAA1109(q27)
chr4	123167306	123167453	KIAA1109(q27)
chr4	123167837	123167965	KIAA1109(q27)
chr4	123168312	123168334	KIAA1109(q27)
chr4	123168336	123168512	KIAA1109(q27)
chr4	123170639	123170822	KIAA1109(q27)
chr4	123171516	123171728	KIAA1109(q27)
chr4	123175349	123175501	KIAA1109(q27)
chr4	123175959	123176110	KIAA1109(q27)
chr4	123176285	123176438	KIAA1109(q27)
chr4	123178409	123178650	KIAA1109(q27)
chr4	123179855	123179998	KIAA1109(q27)
chr4	123183918	123184138	KIAA1109(q27)
chr4	123184596	123184755	KIAA1109(q27)
chr4	123185406	123185582	KIAA1109(q27)
chr4	123187937	123188113	KIAA1109(q27)
chr4	123192306	123192489	KIAA1109(q27)
chr4	123192495	123192657	KIAA1109(q27)
chr4	123192697	123192842	KIAA1109(q27)
chr4	123193314	123193549	KIAA1109(q27)
chr4	123195497	123195591	KIAA1109(q27)
chr4	123197126	123197177	KIAA1109(q27)
chr4	123200929	123201124	KIAA1109(q27)
chr4	123202690	123202929	KIAA1109(q27)
chr4	123207695	123207940	KIAA1109(q27)
chr4	123210241	123210347	KIAA1109(q27)
chr4	123222454	123222552	KIAA1109(q27)
chr4	123225952	123226138	KIAA1109(q27)
chr4	123227031	123227200	KIAA1109(q27)
chr4	123229103	123229315	KIAA1109(q27)
chr4	123230420	123230619	KIAA1109(q27)
chr4	123234782	123234842	KIAA1109(q27)
chr4	123236616	123236843	KIAA1109(q27)
chr4	123237886	123238017	KIAA1109(q27)
chr4	123239301	123239425	KIAA1109(q27)
chr4	123245581	123245691	KIAA1109(q27)
chr4	123246384	123246475	KIAA1109(q27)
chr4	123249258	123249325	KIAA1109(q27)
chr4	123249328	123249512	KIAA1109(q27)
chr4	123252495	123252696	KIAA1109(q27)
chr4	123254783	123254964	KIAA1109(q27)
chr4	123255498	123255615	KIAA1109(q27)
chr4	123255631	123255700	KIAA1109(q27)
chr4	123257346	123257508	KIAA1109(q27)
chr4	123258035	123258175	KIAA1109(q27)
chr4	123260361	123260557	KIAA1109(q27)
chr4	123264564	123264765	KIAA1109(q27)
chr4	123265536	123265703	KIAA1109(q27)
chr4	123267777	123267915	KIAA1109(q27)
chr4	123268686	123268934	KIAA1109(q27)
chr4	123269721	123269872	KIAA1109(q27)
chr4	123270312	123270470	KIAA1109(q27)
chr4	123270604	123270797	KIAA1109(q27)
chr4	123271011	123271229	KIAA1109(q27)
chr4	123274058	123274310	KIAA1109(q27)
chr4	123274968	123275172	KIAA1109(q27)
chr4	123276950	123277145	KIAA1109(q27)
chr4	123277775	123277890	KIAA1109(q27)
chr4	123280711	123280877	KIAA1109(q27)
chr4	123283185	123283396	KIAA1109(q27)
chr4	123372880	123373017	IL2(q27)
chr4	123374864	123375008	IL2(q27)
chr4	123377298	123377358	IL2(q27)
chr4	123377448	123377615	IL2(q27)
chr4	126237566	126237604	FAT4(q28.1)
chr4	126237647	126237856	FAT4(q28.1)
chr4	126237860	126237958	FAT4(q28.1)
chr4	126237966	126238097	FAT4(q28.1)
chr4	126238108	126238204	FAT4(q28.1)
chr4	126238210	126238225	FAT4(q28.1)
chr4	126238320	126238428	FAT4(q28.1)
chr4	126238519	126238600	FAT4(q28.1)
chr4	126238647	126238848	FAT4(q28.1)
chr4	126238869	126239027	FAT4(q28.1)
chr4	126239081	126239222	FAT4(q28.1)
chr4	126239250	126239326	FAT4(q28.1)
chr4	126239347	126239421	FAT4(q28.1)
chr4	126239441	126239656	FAT4(q28.1)
chr4	126239716	126239833	FAT4(q28.1)
chr4	126239836	126239943	FAT4(q28.1)
chr4	126239961	126240209	FAT4(q28.1)
chr4	126240247	126240325	FAT4(q28.1)
chr4	126240356	126240429	FAT4(q28.1)
chr4	126240470	126240606	FAT4(q28.1)
chr4	126240730	126240895	FAT4(q28.1)
chr4	126240901	126241015	FAT4(q28.1)
chr4	126241126	126241216	FAT4(q28.1)
chr4	126241261	126241397	FAT4(q28.1)
chr4	126241406	126241471	FAT4(q28.1)
chr4	126241511	126241619	FAT4(q28.1)
chr4	126241620	126241678	FAT4(q28.1)
chr4	126241776	126242086	FAT4(q28.1)
chr4	126242131	126242217	FAT4(q28.1)
chr4	126242289	126242516	FAT4(q28.1)
chr4	126242517	126242713	FAT4(q28.1)
chr4	126319938	126320070	FAT4(q28.1)
chr4	126328034	126328293	FAT4(q28.1)
chr4	126329598	126329949	FAT4(q28.1)
chr4	126336038	126336086	FAT4(q28.1)
chr4	126336098	126336167	FAT4(q28.1)
chr4	126336172	126336397	FAT4(q28.1)
chr4	126336398	126336507	FAT4(q28.1)
chr4	126336581	126336917	FAT4(q28.1)
chr4	126337602	126337777	FAT4(q28.1)
chr4	126355404	126355580	FAT4(q28.1)
chr4	126367453	126367698	FAT4(q28.1)
chr4	126369615	126369662	FAT4(q28.1)
chr4	126369698	126369849	FAT4(q28.1)
chr4	126369935	126370116	FAT4(q28.1)
chr4	126370170	126370254	FAT4(q28.1)
chr4	126370290	126370364	FAT4(q28.1)
chr4	126370416	126370487	FAT4(q28.1)
chr4	126370515	126370703	FAT4(q28.1)
chr4	126370800	126370886	FAT4(q28.1)
chr4	126370980	126371057	FAT4(q28.1)
chr4	126371085	126371157	FAT4(q28.1)
chr4	126371210	126371496	FAT4(q28.1)
chr4	126371549	126371699	FAT4(q28.1)
chr4	126371769	126371893	FAT4(q28.1)
chr4	126371949	126372045	FAT4(q28.1)
chr4	126372088	126372241	FAT4(q28.1)
chr4	126372279	126372395	FAT4(q28.1)
chr4	126372406	126372496	FAT4(q28.1)
chr4	126372519	126372714	FAT4(q28.1)
chr4	126372770	126372843	FAT4(q28.1)
chr4	126372977	126373120	FAT4(q28.1)
chr4	126373149	126373278	FAT4(q28.1)
chr4	126373295	126373367	FAT4(q28.1)
chr4	126373400	126373534	FAT4(q28.1)
chr4	126373569	126373836	FAT4(q28.1)
chr4	126384717	126384822	FAT4(q28.1)
chr4	126389666	126389961	FAT4(q28.1)
chr4	126397325	126397411	FAT4(q28.1)
chr4	126398309	126398489	FAT4(q28.1)
chr4	126400895	126401020	FAT4(q28.1)
chr4	126402675	126402886	FAT4(q28.1)
chr4	126408499	126408681	FAT4(q28.1)
chr4	126408694	126408761	FAT4(q28.1)
chr4	126411055	126411132	FAT4(q28.1)
chr4	126411136	126411252	FAT4(q28.1)
chr4	126411295	126411375	FAT4(q28.1)
chr4	126411396	126411523	FAT4(q28.1)
chr4	126411607	126411675	FAT4(q28.1)
chr4	126411690	126411801	FAT4(q28.1)
chr4	126411856	126411935	FAT4(q28.1)
chr4	126411957	126412152	FAT4(q28.1)
chr4	126412178	126412257	FAT4(q28.1)
chr4	126412297	126412466	FAT4(q28.1)
chr4	126412469	126412620	FAT4(q28.1)
chr4	126412625	126412947	FAT4(q28.1)
chr4	146686130	146686317	ZNF827(q31.21)
chr4	146686698	146686890	ZNF827(q31.21)
chr4	146695657	146695824	ZNF827(q31.21)
chr4	146696940	146697112	ZNF827(q31.21)
chr4	146700525	146700637	ZNF827(q31.21)
chr4	146744573	146744677	ZNF827(q31.21)
chr4	146767107	146767165	ZNF827(q31.21)
chr4	146770473	146770705	ZNF827(q31.21)
chr4	146791396	146791630	ZNF827(q31.21)
chr4	146806829	146806970	ZNF827(q31.22)
chr4	146806974	146807113	ZNF827(q31.22)
chr4	146807124	146807296	ZNF827(q31.22)
chr4	146813394	146813567	ZNF827(q31.22)
chr4	146823317	146823378	ZNF827(q31.22)
chr4	146823386	146823482	ZNF827(q31.22)
chr4	146823492	146823595	ZNF827(q31.22)
chr4	146823617	146823769	ZNF827(q31.22)
chr4	146823832	146823905	ZNF827(q31.22)
chr4	146824072	146824295	ZNF827(q31.22)
chr4	146859516	146859591	ZNF827(q31.22)
chr4	151186850	151186964	LRBA(q31.3)
chr4	151199004	151199152	LRBA(q31.3)
chr4	151203601	151203798	LRBA(q31.3)
chr4	151207084	151207186	LRBA(q31.3)
chr4	151223776	151223944	LRBA(q31.3)
chr4	151231380	151231536	LRBA(q31.3)
chr4	151236712	151236775	LRBA(q31.3)
chr4	151242342	151242520	LRBA(q31.3)
chr4	151246960	151247050	LRBA(q31.3)
chr4	151271143	151271309	LRBA(q31.3)
chr4	151336589	151336742	LRBA(q31.3)
chr4	151356740	151356860	LRBA(q31.3)
chr4	151357875	151358016	LRBA(q31.3)
chr4	151388824	151388937	LRBA(q31.3)
chr4	151392775	151392891	LRBA(q31.3)
chr4	151408883	151408986	LRBA(q31.3)
chr4	151412069	151412187	LRBA(q31.3)
chr4	151509199	151509336	LRBA(q31.3)
chr4	151511864	151512011	LRBA(q31.3)
chr4	151518234	151518267	LRBA(q31.3)
chr4	151520158	151520283	LRBA(q31.3)
chr4	151604702	151604869	LRBA(q31.3)
chr4	151656409	151656518	LRBA(q31.3)
chr4	151682934	151682999	LRBA(q31.3)
chr4	151719232	151719294	LRBA(q31.3)
chr4	151727422	151727556	LRBA(q31.3)
chr4	151729471	151729550	LRBA(q31.3)
chr4	151738275	151738409	LRBA(q31.3)
chr4	151749365	151749765	LRBA(q31.3)
chr4	151752968	151753128	LRBA(q31.3)
chr4	151765251	151765359	LRBA(q31.3)
chr4	151765809	151765931	LRBA(q31.3)
chr4	151769969	151770150	LRBA(q31.3)
chr4	151770574	151770727	LRBA(q31.3)
chr4	151771875	151772054	LRBA(q31.3)
chr4	151773036	151773295	LRBA(q31.3)
chr4	151773390	151773466	LRBA(q31.3)
chr4	151773486	151773584	LRBA(q31.3)
chr4	151773597	151773708	LRBA(q31.3)
chr4	151773721	151773935	LRBA(q31.3)
chr4	151773976	151774084	LRBA(q31.3)
chr4	151788822	151789015	LRBA(q31.3)
chr4	151789333	151789457	LRBA(q31.3)
chr4	151791676	151791758	LRBA(q31.3)
chr4	151792496	151792605	LRBA(q31.3)
chr4	151793814	151793907	LRBA(q31.3)
chr4	151814203	151814301	LRBA(q31.3)
chr4	151817545	151817608	LRBA(q31.3)
chr4	151818890	151818970	LRBA(q31.3)
chr4	151821200	151821369	LRBA(q31.3)
chr4	151826989	151827142	LRBA(q31.3)
chr4	151827448	151827557	LRBA(q31.3)
chr4	151829485	151829619	LRBA(q31.3)
chr4	151829811	151829978	LRBA(q31.3)
chr4	151835346	151835488	LRBA(q31.3)
chr4	151836759	151836879	LRBA(q31.3)
chr4	151837552	151837679	LRBA(q31.3)
chr4	151837768	151837890	LRBA(q31.3)
chr4	151842349	151842445	LRBA(q31.3)
chr4	151849667	151849768	LRBA(q31.3)
chr4	151849985	151850201	LRBA(q31.3)
chr4	151935578	151935824	LRBA(q31.3)
chr4	153244002	153244301	FBXW7(q31.3)
chr4	153245335	153245546	FBXW7(q31.3)
chr4	153247157	153247383	FBXW7(q31.3)
chr4	153249359	153249541	FBXW7(q31.3)
chr4	153250823	153250937	FBXW7(q31.3)
chr4	153251883	153252020	FBXW7(q31.3)
chr4	153253747	153253871	FBXW7(q31.3)
chr4	153258953	153259088	FBXW7,FBXW7-AS1(q31.3)
chr4	153268081	153268223	FBXW7(q31.3)
chr4	153271193	153271276	FBXW7(q31.3)
chr4	153273621	153273914	FBXW7(q31.3)
chr4	153303340	153303515	FBXW7(q31.3)
chr4	153332464	153332599	FBXW7(q31.3)
chr4	153332605	153332904	FBXW7(q31.3)
chr4	154624043	154624191	TLR2(q31.3)
chr4	154624214	154624289	TLR2(q31.3)
chr4	154624313	154624413	TLR2(q31.3)
chr4	154624424	154624443	TLR2(q31.3)
chr4	154624455	154624492	TLR2(q31.3)
chr4	154624564	154624814	TLR2(q31.3)
chr4	154624944	154625134	TLR2(q31.3)
chr4	154625212	154625281	TLR2(q31.3)
chr4	154625324	154625557	TLR2(q31.3)
chr4	154625760	154625965	TLR2(q31.3)
chr4	154626163	154626389	TLR2(q31.3)
chr4	156268911	156269057	MAP9(q32.1)
chr4	156274063	156274209	MAP9(q32.1)
chr4	156274330	156274492	MAP9(q32.1)
chr4	156276222	156276312	MAP9,LOC102724776(q32.1)
chr4	156276867	156276995	MAP9,LOC102724776(q32.1)
chr4	156276999	156277036	MAP9,LOC102724776(q32.1)
chr4	156278600	156278671	MAP9,LOC102724776(q32.1)
chr4	156281319	156281562	MAP9,LOC102724776(q32.1)
chr4	156283199	156283293	MAP9(q32.1)
chr4	156289737	156289925	MAP9(q32.1)
chr4	156289927	156289964	MAP9(q32.1)
chr4	156294287	156294329	MAP9(q32.1)
chr4	156294407	156294608	MAP9(q32.1)
chr4	156296088	156296173	MAP9(q32.1)
chr4	156296927	156297038	MAP9(q32.1)
chr4	169432639	169432729	PALLD(q32.3)
chr4	169432805	169432911	PALLD(q32.3)
chr4	169432939	169433030	PALLD(q32.3)
chr4	169433118	169433422	PALLD(q32.3)
chr4	169589340	169589519	PALLD(q32.3)
chr4	169602482	169602549	PALLD(q32.3)
chr4	169604148	169604254	PALLD(q32.3)
chr4	169606635	169606710	PALLD(q32.3)
chr4	169611753	169611895	PALLD(q32.3)
chr4	169612419	169612443	PALLD(q32.3)
chr4	169630178	169630298	PALLD(q32.3)
chr4	169632731	169632809	PALLD(q32.3)
chr4	169632844	169633074	PALLD(q32.3)
chr4	169798993	169799278	PALLD(q32.3)
chr4	169799308	169799515	PALLD(q32.3)
chr4	169812072	169812208	PALLD(q32.3)
chr4	169815729	169815828	PALLD(q32.3)
chr4	169817699	169817750	PALLD(q32.3)
chr4	169819645	169819865	PALLD(q32.3)
chr4	169824907	169825057	PALLD(q32.3)
chr4	169835077	169835172	PALLD(q32.3)
chr4	169837045	169837178	PALLD(q32.3)
chr4	169842684	169842886	PALLD(q32.3)
chr4	169845405	169845571	PALLD(q32.3)
chr4	169846095	169846229	PALLD(q32.3)
chr4	169846383	169846429	PALLD(q32.3)
chr4	169847363	169847494	PALLD(q32.3)
chr4	176556023	176556208	GPM6A(q34.2)
chr4	176561279	176561310	GPM6A(q34.2)
chr4	176561313	176561345	GPM6A(q34.2)
chr4	176561903	176561980	GPM6A(q34.2)
chr4	176572984	176573138	GPM6A(q34.2)
chr4	176594830	176594987	GPM6A(q34.2)
chr4	176622725	176622918	GPM6A(q34.2)
chr4	176733341	176733417	GPM6A(q34.2)
chr4	176923459	176923539	GPM6A(q34.2)
chr4	187509737	187509973	FAT1(q35.2)
chr4	187509989	187510246	FAT1(q35.2)
chr4	187510280	187510374	FAT1(q35.2)
chr4	187516842	187516980	FAT1(q35.2)
chr4	187517693	187517933	FAT1(q35.2)
chr4	187517937	187518012	FAT1(q35.2)
chr4	187518014	187518150	FAT1(q35.2)
chr4	187518184	187518294	FAT1(q35.2)
chr4	187518835	187518946	FAT1(q35.2)
chr4	187519125	187519279	FAT1(q35.2)
chr4	187521051	187521402	FAT1(q35.2)
chr4	187521424	187521514	FAT1(q35.2)
chr4	187522422	187522580	FAT1(q35.2)
chr4	187524056	187524188	FAT1(q35.2)
chr4	187524329	187524360	FAT1(q35.2)
chr4	187524371	187524552	FAT1(q35.2)
chr4	187524563	187524658	FAT1(q35.2)
chr4	187524784	187525018	FAT1(q35.2)
chr4	187525024	187525121	FAT1(q35.2)
chr4	187525530	187525728	FAT1(q35.2)
chr4	187527223	187527367	FAT1(q35.2)
chr4	187530336	187530474	FAT1(q35.2)
chr4	187530954	187531169	FAT1(q35.2)
chr4	187532616	187532861	FAT1(q35.2)
chr4	187532874	187532929	FAT1(q35.2)
chr4	187534262	187534483	FAT1(q35.2)
chr4	187535344	187535498	FAT1(q35.2)
chr4	187538158	187538355	FAT1(q35.2)
chr4	187538861	187539144	FAT1(q35.2)
chr4	187539149	187539151	FAT1(q35.2)
chr4	187539215	187539337	FAT1(q35.2)
chr4	187539396	187539530	FAT1(q35.2)
chr4	187539591	187539803	FAT1(q35.2)
chr4	187539832	187539919	FAT1(q35.2)
chr4	187539991	187540112	FAT1(q35.2)
chr4	187540145	187540348	FAT1(q35.2)
chr4	187540354	187540519	FAT1(q35.2)
chr4	187540615	187540730	FAT1(q35.2)
chr4	187540821	187540902	FAT1(q35.2)
chr4	187540904	187541141	FAT1(q35.2)
chr4	187541145	187541345	FAT1(q35.2)
chr4	187541416	187541492	FAT1(q35.2)
chr4	187541531	187541778	FAT1(q35.2)
chr4	187541875	187541978	FAT1(q35.2)
chr4	187541982	187542141	FAT1(q35.2)
chr4	187542231	187542492	FAT1(q35.2)
chr4	187542574	187542817	FAT1(q35.2)
chr4	187549307	187549518	FAT1(q35.2)
chr4	187549641	187549917	FAT1(q35.2)
chr4	187554837	187554977	FAT1(q35.2)
chr4	187557178	187557329	FAT1(q35.2)
chr4	187557342	187557389	FAT1(q35.2)
chr4	187557738	187557937	FAT1(q35.2)
chr4	187557961	187558036	FAT1(q35.2)
chr4	187560875	187560937	FAT1(q35.2)
chr4	187584452	187584723	FAT1(q35.2)
chr4	187627716	187627867	FAT1(q35.2)
chr4	187627869	187628059	FAT1(q35.2)
chr4	187628107	187628239	FAT1(q35.2)
chr4	187628257	187628340	FAT1(q35.2)
chr4	187628370	187628444	FAT1(q35.2)
chr4	187628456	187628529	FAT1(q35.2)
chr4	187628556	187628629	FAT1(q35.2)
chr4	187628649	187628759	FAT1(q35.2)
chr4	187628760	187628830	FAT1(q35.2)
chr4	187628949	187629127	FAT1(q35.2)
chr4	187629161	187629268	FAT1(q35.2)
chr4	187629269	187629293	FAT1(q35.2)
chr4	187629431	187629589	FAT1(q35.2)
chr4	187629621	187629750	FAT1(q35.2)
chr4	187629797	187629903	FAT1(q35.2)
chr4	187629916	187630013	FAT1(q35.2)
chr4	187630028	187630133	FAT1(q35.2)
chr4	187630270	187630374	FAT1(q35.2)
chr4	187630386	187630457	FAT1(q35.2)
chr4	187630476	187630860	FAT1(q35.2)
chr4	187630891	187630970	FAT1(q35.2)
chr5	218435	218533	SDHA(p15.33)
chr5	223610	223683	SDHA(p15.33)
chr5	224530	224608	SDHA(p15.33)
chr5	225533	225618	SDHA(p15.33)
chr5	225628	225677	SDHA(p15.33)
chr5	226025	226162	SDHA(p15.33)
chr5	228310	228393	SDHA(p15.33)
chr5	230990	231107	SDHA(p15.33)
chr5	233591	233760	SDHA(p15.33)
chr5	235258	235454	SDHA(p15.33)
chr5	236570	236579	SDHA(p15.33)
chr5	236590	236714	SDHA(p15.33)
chr5	240472	240591	SDHA(p15.33)
chr5	251106	251145	SDHA(p15.33)
chr5	251155	251218	SDHA(p15.33)
chr5	251495	251583	SDHA(p15.33)
chr5	254507	254621	SDHA(p15.33)
chr5	256448	256556	SDHA(p15.33)
chr5	1253859	1253946	TERT(p15.33)
chr5	1254482	1254620	TERT(p15.33)
chr5	1255406	1255526	TERT(p15.33)
chr5	1258712	1258774	TERT(p15.33)
chr5	1260588	1260715	TERT(p15.33)
chr5	1264518	1264707	TERT(p15.33)
chr5	1266578	1266650	TERT(p15.33)
chr5	1268634	1268748	TERT(p15.33)
chr5	1271262	1271319	TERT(p15.33)
chr5	1272299	1272395	TERT(p15.33)
chr5	1278755	1278911	TERT(p15.33)
chr5	1279405	1279583	TERT(p15.33)
chr5	1280272	1280325	TERT(p15.33)
chr5	1280334	1280453	TERT(p15.33)
chr5	1282543	1282739	TERT(p15.33)
chr5	1293427	1293572	TERT(p15.33)
chr5	1293658	1293845	TERT(p15.33)
chr5	1293892	1294345	TERT(p15.33)
chr5	1294357	1294480	TERT(p15.33)
chr5	1294517	1294665	TERT(p15.33)
chr5	1294707	1294781	TERT(p15.33)
chr5	1294885	1294980	TERT(p15.33)
chr5	1294989	1295124	TERT(p15.33)
chr5	1798706	1798856	MRPL36(p15.33)
chr5	1798907	1799053	MRPL36(p15.33)
chr5	9043001	9043128	SEMA5A(p15.31)
chr5	9044484	9044696	SEMA5A(p15.31)
chr5	9050521	9050569	SEMA5A(p15.31)
chr5	9051984	9052140	SEMA5A(p15.31)
chr5	9054198	9054369	SEMA5A(p15.31)
chr5	9062998	9063217	SEMA5A(p15.31)
chr5	9066532	9066752	SEMA5A(p15.31)
chr5	9108251	9108399	SEMA5A(p15.31)
chr5	9119109	9119253	SEMA5A(p15.31)
chr5	9122767	9122941	SEMA5A(p15.31)
chr5	9136615	9136733	SEMA5A(p15.31)
chr5	9154599	9154807	SEMA5A(p15.31)
chr5	9190378	9190583	SEMA5A(p15.31)
chr5	9197279	9197415	SEMA5A(p15.31)
chr5	9202066	9202352	SEMA5A(p15.31)
chr5	9224785	9224999	SEMA5A(p15.31)
chr5	9226980	9227079	SEMA5A(p15.31)
chr5	9237939	9238002	SEMA5A(p15.31)
chr5	9318483	9318529	SEMA5A(p15.31)
chr5	9337824	9337924	SEMA5A(p15.31)
chr5	9379934	9380094	SEMA5A(p15.31)
chr5	14581977	14582067	OTULINL(p15.2)
chr5	14601073	14601233	OTULINL(p15.2)
chr5	14601321	14601353	OTULINL(p15.2)
chr5	14601459	14601551	OTULINL(p15.2)
chr5	14602291	14602441	OTULINL(p15.2)
chr5	14607438	14607567	OTULINL(p15.2)
chr5	14608856	14609070	OTULINL(p15.2)
chr5	14609079	14609126	OTULINL(p15.2)
chr5	14610249	14610429	OTULINL(p15.2)
chr5	16666773	16666902	MYO10(p15.1)
chr5	16668385	16668577	MYO10(p15.1)
chr5	16670650	16670939	MYO10(p15.1)
chr5	16670969	16671046	MYO10(p15.1)
chr5	16671047	16671087	MYO10(p15.1)
chr5	16671530	16671651	MYO10(p15.1)
chr5	16672797	16672924	MYO10(p15.1)
chr5	16673794	16673998	MYO10(p15.1)
chr5	16674963	16675259	MYO10(p15.1)
chr5	16676139	16676263	MYO10(p15.1)
chr5	16680055	16680213	MYO10(p15.1)
chr5	16681417	16681594	MYO10(p15.1)
chr5	16681979	16682122	MYO10(p15.1)
chr5	16683988	16684044	MYO10(p15.1)
chr5	16685846	16685940	MYO10(p15.1)
chr5	16689932	16690028	MYO10(p15.1)
chr5	16694479	16694723	MYO10(p15.1)
chr5	16699558	16699682	MYO10(p15.1)
chr5	16701071	16701179	MYO10(p15.1)
chr5	16701184	16701306	MYO10(p15.1)
chr5	16701346	16701490	MYO10(p15.1)
chr5	16701622	16701885	MYO10(p15.1)
chr5	16701902	16701947	MYO10(p15.1)
chr5	16702651	16702669	MYO10(p15.1)
chr5	16702688	16702697	MYO10(p15.1)
chr5	16703033	16703062	MYO10(p15.1)
chr5	16703063	16703242	MYO10(p15.1)
chr5	16704687	16704794	MYO10(p15.1)
chr5	16711016	16711131	MYO10(p15.1)
chr5	16711229	16711354	MYO10(p15.1)
chr5	16754936	16755017	MYO10(p15.1)
chr5	16758226	16758335	MYO10(p15.1)
chr5	16761572	16761655	MYO10(p15.1)
chr5	16762153	16762222	MYO10(p15.1)
chr5	16762653	16762746	MYO10(p15.1)
chr5	16763589	16763656	MYO10(p15.1)
chr5	16763763	16763864	MYO10(p15.1)
chr5	16764358	16764502	MYO10(p15.1)
chr5	16766188	16766307	MYO10(p15.1)
chr5	16769182	16769312	MYO10(p15.1)
chr5	16779653	16779757	MYO10(p15.1)
chr5	16780632	16780717	MYO10(p15.1)
chr5	16780836	16780850	MYO10(p15.1)
chr5	16781813	16781938	MYO10(p15.1)
chr5	16783443	16783567	MYO10(p15.1)
chr5	16794754	16794942	MYO10(p15.1)
chr5	16818117	16818276	MYO10(p15.1)
chr5	16877717	16877816	MYO10(p15.1)
chr5	16935896	16935949	MYO10(p15.1)
chr5	23509110	23509211	PRDM9(p14.2)
chr5	23509578	23509702	PRDM9(p14.2)
chr5	23510028	23510136	PRDM9(p14.2)
chr5	23517989	23518039	PRDM9(p14.2)
chr5	23521131	23521288	PRDM9(p14.2)
chr5	23522412	23522514	PRDM9(p14.2)
chr5	23522722	23522990	PRDM9(p14.2)
chr5	23523399	23523467	PRDM9(p14.2)
chr5	23524442	23524636	PRDM9(p14.2)
chr5	23526341	23526624	PRDM9(p14.2)
chr5	23526691	23526875	PRDM9(p14.2)
chr5	23527030	23527092	PRDM9(p14.2)
chr5	23527100	23527106	PRDM9(p14.2)
chr5	23527115	23527182	PRDM9(p14.2)
chr5	23527360	23527428	PRDM9(p14.2)
chr5	23527435	23527437	PRDM9(p14.2)
chr5	23527440	23527512	PRDM9(p14.2)
chr5	23527527	23527596	PRDM9(p14.2)
chr5	23527610	23527683	PRDM9(p14.2)
chr5	23527685	23527689	PRDM9(p14.2)
chr5	23527695	23527762	PRDM9(p14.2)
chr5	23527845	23527919	PRDM9(p14.2)
chr5	26881214	26881288	CDH9(p14.1)
chr5	26881357	26881726	CDH9(p14.1)
chr5	26885722	26885911	CDH9(p14.1)
chr5	26886074	26886179	CDH9(p14.1)
chr5	26889944	26890066	CDH9(p14.1)
chr5	26890536	26890673	CDH9(p14.1)
chr5	26902584	26902605	CDH9(p14.1)
chr5	26902618	26902829	CDH9(p14.1)
chr5	26903745	26903933	CDH9(p14.1)
chr5	26906067	26906235	CDH9(p14.1)
chr5	26906827	26906947	CDH9(p14.1)
chr5	26915737	26915799	CDH9(p14.1)
chr5	26915817	26916032	CDH9(p14.1)
chr5	26988212	26988466	CDH9(p14.1)
chr5	31267602	31267808	CDH6(p13.3)
chr5	31294068	31294345	CDH6(p13.3)
chr5	31297395	31297515	CDH6(p13.3)
chr5	31299570	31299738	CDH6(p13.3)
chr5	31302217	31302405	CDH6(p13.3)
chr5	31305280	31305499	CDH6(p13.3)
chr5	31313424	31313561	CDH6(p13.3)
chr5	31316314	31316436	CDH6(p13.3)
chr5	31317481	31317599	CDH6(p13.3)
chr5	31317779	31318012	CDH6(p13.3)
chr5	31322924	31323042	CDH6(p13.3)
chr5	31323069	31323353	CDH6(p13.3)
chr5	31799333	31799563	PDZD2(p13.3)
chr5	31799589	31799712	PDZD2(p13.3)
chr5	31799774	31799831	PDZD2(p13.3)
chr5	31983260	31983443	PDZD2(p13.3)
chr5	31983495	31983694	PDZD2(p13.3)
chr5	31983703	31983762	PDZD2(p13.3)
chr5	31995681	31995824	PDZD2(p13.3)
chr5	32000244	32000377	PDZD2(p13.3)
chr5	32010435	32010588	PDZD2(p13.3)
chr5	32037336	32037448	PDZD2(p13.3)
chr5	32048644	32048790	PDZD2(p13.3)
chr5	32052716	32052836	PDZD2(p13.3)
chr5	32053874	32053989	PDZD2(p13.3)
chr5	32057760	32057834	PDZD2(p13.3)
chr5	32057983	32058044	PDZD2(p13.3)
chr5	32058066	32058209	PDZD2(p13.3)
chr5	32059344	32059462	PDZD2(p13.3)
chr5	32061107	32061240	PDZD2(p13.3)
chr5	32069674	32069756	PDZD2(p13.3)
chr5	32071489	32071524	PDZD2(p13.3)
chr5	32072266	32072423	PDZD2(p13.3)
chr5	32074007	32074192	PDZD2(p13.3)
chr5	32074291	32074408	PDZD2(p13.3)
chr5	32074411	32074724	PDZD2(p13.3)
chr5	32077567	32077712	PDZD2(p13.3)
chr5	32087236	32087682	PDZD2(p13.3)
chr5	32087700	32087784	PDZD2(p13.3)
chr5	32087809	32087986	PDZD2(p13.3)
chr5	32087990	32088089	PDZD2(p13.3)
chr5	32088101	32088174	PDZD2(p13.3)
chr5	32088206	32088295	PDZD2(p13.3)
chr5	32088307	32088528	PDZD2(p13.3)
chr5	32088536	32088622	PDZD2(p13.3)
chr5	32088657	32088736	PDZD2(p13.3)
chr5	32088737	32088815	PDZD2(p13.3)
chr5	32088836	32088920	PDZD2(p13.3)
chr5	32088990	32089137	PDZD2(p13.3)
chr5	32089176	32089450	PDZD2(p13.3)
chr5	32089526	32089603	PDZD2(p13.3)
chr5	32089749	32089960	PDZD2(p13.3)
chr5	32090086	32090197	PDZD2(p13.3)
chr5	32090237	32090488	PDZD2(p13.3)
chr5	32090560	32090691	PDZD2(p13.3)
chr5	32090709	32090966	PDZD2(p13.3)
chr5	32091007	32091157	PDZD2(p13.3)
chr5	32091211	32091281	PDZD2(p13.3)
chr5	32093012	32093130	PDZD2(p13.3)
chr5	32097384	32097486	PDZD2(p13.3)
chr5	32098469	32098740	PDZD2(p13.3)
chr5	32101210	32101345	PDZD2(p13.3)
chr5	32108074	32108257	PDZD2(p13.3)
chr5	32126292	32126405	GOLPH3(p13.3)
chr5	32126472	32126742	GOLPH3(p13.3)
chr5	32135677	32135792	GOLPH3(p13.3)
chr5	32143854	32143986	GOLPH3(p13.3)
chr5	32173915	32174011	GOLPH3(p13.3)
chr5	32174025	32174153	GOLPH3(p13.3)
chr5	33936821	33937258	RXFP3(p13.2)
chr5	33937299	33937466	RXFP3(p13.2)
chr5	33937478	33937631	RXFP3(p13.2)
chr5	33937645	33937741	RXFP3(p13.2)
chr5	33937837	33938117	RXFP3(p13.2)
chr5	33938119	33938238	RXFP3(p13.2)
chr5	35860953	35861092	IL7R(p13.2)
chr5	35867407	35867565	IL7R(p13.2)
chr5	35871157	35871315	IL7R(p13.2)
chr5	35873591	35873750	IL7R(p13.2)
chr5	35874550	35874644	IL7R(p13.2)
chr5	35875613	35875689	IL7R(p13.2)
chr5	35876084	35876141	IL7R(p13.2)
chr5	35876174	35876478	IL7R(p13.2)
chr5	38481669	38481942	LIFR(p13.1)
chr5	38481956	38482029	LIFR(p13.1)
chr5	38482081	38482320	LIFR(p13.1)
chr5	38482690	38482769	LIFR(p13.1)
chr5	38484876	38484970	LIFR(p13.1)
chr5	38485920	38486082	LIFR(p13.1)
chr5	38489179	38489347	LIFR(p13.1)
chr5	38490291	38490393	LIFR(p13.1)
chr5	38493707	38493887	LIFR(p13.1)
chr5	38496483	38496697	LIFR(p13.1)
chr5	38499614	38499685	LIFR(p13.1)
chr5	38502738	38502801	LIFR(p13.1)
chr5	38502810	38502901	LIFR(p13.1)
chr5	38504077	38504223	LIFR(p13.1)
chr5	38506006	38506176	LIFR(p13.1)
chr5	38506604	38506734	LIFR(p13.1)
chr5	38510565	38510820	LIFR(p13.1)
chr5	38511891	38512066	LIFR(p13.1)
chr5	38523520	38523684	LIFR(p13.1)
chr5	38527256	38527396	LIFR(p13.1)
chr5	38528827	38528932	LIFR(p13.1)
chr5	38530607	38530768	LIFR(p13.1)
chr5	38942380	38942480	RICTOR(p13.1)
chr5	38942934	38943073	RICTOR(p13.1)
chr5	38944547	38944671	RICTOR(p13.1)
chr5	38945014	38945170	RICTOR(p13.1)
chr5	38945592	38945757	RICTOR(p13.1)
chr5	38946569	38946654	RICTOR(p13.1)
chr5	38947365	38947478	RICTOR(p13.1)
chr5	38947487	38947543	RICTOR(p13.1)
chr5	38949813	38950033	RICTOR(p13.1)
chr5	38950128	38950235	RICTOR(p13.1)
chr5	38950244	38950324	RICTOR(p13.1)
chr5	38950398	38950756	RICTOR(p13.1)
chr5	38950763	38950822	RICTOR(p13.1)
chr5	38952297	38952527	RICTOR(p13.1)
chr5	38953086	38953193	RICTOR(p13.1)
chr5	38953562	38953655	RICTOR(p13.1)
chr5	38954875	38954963	RICTOR(p13.1)
chr5	38955696	38955806	RICTOR(p13.1)
chr5	38957753	38957832	RICTOR(p13.1)
chr5	38958544	38958621	RICTOR(p13.1)
chr5	38958768	38958933	RICTOR(p13.1)
chr5	38959296	38959423	RICTOR(p13.1)
chr5	38959880	38960080	RICTOR(p13.1)
chr5	38960499	38960635	RICTOR(p13.1)
chr5	38962416	38962463	RICTOR(p13.1)
chr5	38962586	38962688	RICTOR(p13.1)
chr5	38962977	38963020	RICTOR(p13.1)
chr5	38963028	38963143	RICTOR(p13.1)
chr5	38964893	38964994	RICTOR(p13.1)
chr5	38966742	38966823	RICTOR(p13.1)
chr5	38967262	38967329	RICTOR(p13.1)
chr5	38967438	38967529	RICTOR(p13.1)
chr5	38968044	38968132	RICTOR(p13.1)
chr5	38971978	38972061	RICTOR(p13.1)
chr5	38975638	38975706	RICTOR(p13.1)
chr5	38978684	38978746	RICTOR(p13.1)
chr5	38981968	38982138	RICTOR(p13.1)
chr5	38991050	38991177	RICTOR(p13.1)
chr5	38996920	38996984	RICTOR(p13.1)
chr5	39002636	39002768	RICTOR(p13.1)
chr5	39003659	39003724	RICTOR(p13.1)
chr5	39021140	39021238	RICTOR(p13.1)
chr5	39074212	39074260	RICTOR(p13.1)
chr5	39074430	39074501	RICTOR(p13.1)
chr5	40909675	40909718	C7(p13.1)
chr5	40928681	40928737	C7(p13.1)
chr5	40931165	40931241	C7(p13.1)
chr5	40934426	40934568	C7(p13.1)
chr5	40936439	40936583	C7(p13.1)
chr5	40937653	40937792	C7(p13.1)
chr5	40945304	40945470	C7(p13.1)
chr5	40947703	40947947	C7(p13.1)
chr5	40950005	40950116	C7(p13.1)
chr5	40955488	40955655	C7(p13.1)
chr5	40958134	40958363	C7(p13.1)
chr5	40959550	40959722	C7(p13.1)
chr5	40962186	40962274	C7(p13.1)
chr5	40964842	40964975	C7(p13.1)
chr5	40972504	40972696	C7(p13.1)
chr5	40976851	40976942	C7(p13.1)
chr5	40979826	40979933	C7(p13.1)
chr5	40979960	40980011	C7(p13.1)
chr5	40981493	40981677	C7(p13.1)
chr5	55236888	55237009	IL6ST(q11.2)
chr5	55237049	55237140	IL6ST(q11.2)
chr5	55237261	55237522	IL6ST(q11.2)
chr5	55238497	55238579	IL6ST(q11.2)
chr5	55243320	55243417	IL6ST(q11.2)
chr5	55247291	55247432	IL6ST(q11.2)
chr5	55247761	55247903	IL6ST(q11.2)
chr5	55248077	55248179	IL6ST(q11.2)
chr5	55250637	55250820	IL6ST(q11.2)
chr5	55251852	55252063	IL6ST(q11.2)
chr5	55253036	55253119	IL6ST(q11.2)
chr5	55256229	55256389	IL6ST(q11.2)
chr5	55259179	55259330	IL6ST(q11.2)
chr5	55259973	55260140	IL6ST(q11.2)
chr5	55264103	55264224	IL6ST(q11.2)
chr5	55265377	55265683	IL6ST(q11.2)
chr5	55272042	55272121	IL6ST(q11.2)
chr5	56111373	56111495	MAP3K1(q11.2)
chr5	56111554	56111830	MAP3K1(q11.2)
chr5	56111840	56111882	MAP3K1(q11.2)
chr5	56152426	56152577	MAP3K1(q11.2)
chr5	56155541	56155686	MAP3K1(q11.2)
chr5	56155703	56155742	MAP3K1(q11.2)
chr5	56160573	56160596	MAP3K1(q11.2)
chr5	56160607	56160761	MAP3K1(q11.2)
chr5	56161166	56161283	MAP3K1(q11.2)
chr5	56161655	56161804	MAP3K1(q11.2)
chr5	56167736	56167858	MAP3K1(q11.2)
chr5	56168467	56168549	MAP3K1(q11.2)
chr5	56168651	56168821	MAP3K1(q11.2)
chr5	56170858	56171137	MAP3K1(q11.2)
chr5	56174806	56174928	MAP3K1(q11.2)
chr5	56176537	56176629	MAP3K1(q11.2)
chr5	56176924	56177094	MAP3K1(q11.2)
chr5	56177396	56177836	MAP3K1(q11.2)
chr5	56177918	56178056	MAP3K1(q11.2)
chr5	56178146	56178241	MAP3K1(q11.2)
chr5	56178260	56178559	MAP3K1(q11.2)
chr5	56178566	56178693	MAP3K1(q11.2)
chr5	56179353	56179499	MAP3K1(q11.2)
chr5	56180490	56180653	MAP3K1(q11.2)
chr5	56181758	56181890	MAP3K1(q11.2)
chr5	56183204	56183347	MAP3K1(q11.2)
chr5	56184052	56184184	MAP3K1(q11.2)
chr5	56189357	56189506	MAP3K1(q11.2)
chr5	63256278	63256357	HTR1A(q12.3)
chr5	63256388	63256554	HTR1A(q12.3)
chr5	63256639	63256775	HTR1A(q12.3)
chr5	63256861	63256974	HTR1A(q12.3)
chr5	63257032	63257167	HTR1A(q12.3)
chr5	63257230	63257521	HTR1A(q12.3)
chr5	67522613	67522837	PIK3R1(q13.1)
chr5	67569217	67569310	PIK3R1(q13.1)
chr5	67569771	67569841	PIK3R1(q13.1)
chr5	67575429	67575561	PIK3R1(q13.1)
chr5	67576355	67576557	PIK3R1(q13.1)
chr5	67576754	67576834	PIK3R1(q13.1)
chr5	67584536	67584579	PIK3R1(q13.1)
chr5	67586526	67586662	PIK3R1(q13.1)
chr5	67588086	67588189	PIK3R1(q13.1)
chr5	67588928	67589027	PIK3R1(q13.1)
chr5	67589130	67589285	PIK3R1(q13.1)
chr5	67589536	67589662	PIK3R1(q13.1)
chr5	67590363	67590506	PIK3R1(q13.1)
chr5	67590975	67591152	PIK3R1(q13.1)
chr5	67591247	67591316	PIK3R1(q13.1)
chr5	67591998	67592169	PIK3R1(q13.1)
chr5	67593239	67593451	PIK3R1(q13.1)
chr5	70307101	70307201	NAIP(q13.2)
chr5	70308225	70308288	NAIP(q13.2)
chr5	70308291	70308418	NAIP(q13.2)
chr5	70308468	70308543	NAIP(q13.2)
chr5	70308556	70308643	NAIP(q13.2)
chr5	70308684	70308745	NAIP(q13.2)
chr5	82352876	82352973	TMEM167A(q14.2)
chr5	82357695	82357730	TMEM167A(q14.2)
chr5	82360826	82360931	TMEM167A(q14.2)
chr5	82373139	82373173	TMEM167A(q14.2)
chr5	86564238	86564596	RASA1(q14.3)
chr5	86564673	86564837	RASA1(q14.3)
chr5	86564803	86564872	RASA1(q14.3)
chr5	86627164	86627317	RASA1,CCNH(q14.3)
chr5	86628323	86628459	RASA1,CCNH(q14.3)
chr5	86629083	86629154	RASA1,CCNH(q14.3)
chr5	86633790	86633908	RASA1,CCNH(q14.3)
chr5	86642488	86642541	RASA1,CCNH(q14.3)
chr5	86645030	86645181	RASA1,CCNH(q14.3)
chr5	86648973	86649052	RASA1,CCNH(q14.3)
chr5	86658367	86658488	RASA1,CCNH(q14.3)
chr5	86659164	86659321	RASA1,CCNH(q14.3)
chr5	86665629	86665717	RASA1,CCNH(q14.3)
chr5	86667934	86668012	RASA1,CCNH(q14.3)
chr5	86669979	86670137	RASA1,CCNH(q14.3)
chr5	86670656	86670733	RASA1,CCNH(q14.3)
chr5	86672209	86672382	RASA1,CCNH(q14.3)
chr5	86672697	86672857	RASA1,CCNH(q14.3)
chr5	86674212	86674355	RASA1,CCNH(q14.3)
chr5	86675551	86675667	RASA1,CCNH(q14.3)
chr5	86676325	86676412	RASA1,CCNH(q14.3)
chr5	86679529	86679597	RASA1,CCNH(q14.3)
chr5	86681117	86681206	RASA1,CCNH(q14.3)
chr5	86682642	86682720	RASA1,CCNH(q14.3)
chr5	86685209	86685338	RASA1,CCNH(q14.3)
chr5	86686616	86686737	RASA1,CCNH(q14.3)
chr5	94800285	94800385	TTC37(q15)
chr5	94803569	94803693	TTC37(q15)
chr5	94805483	94805614	TTC37(q15)
chr5	94813993	94814146	TTC37(q15)
chr5	94818176	94818335	TTC37(q15)
chr5	94820427	94820549	TTC37(q15)
chr5	94826611	94826740	TTC37(q15)
chr5	94830385	94830497	TTC37(q15)
chr5	94830667	94830721	TTC37(q15)
chr5	94833119	94833192	TTC37(q15)
chr5	94834073	94834295	TTC37(q15)
chr5	94838583	94838707	TTC37(q15)
chr5	94839517	94839642	TTC37(q15)
chr5	94842637	94842705	TTC37(q15)
chr5	94845297	94845391	TTC37(q15)
chr5	94848180	94848322	TTC37(q15)
chr5	94849274	94849349	TTC37(q15)
chr5	94850558	94850627	TTC37(q15)
chr5	94852056	94852113	TTC37(q15)
chr5	94852228	94852290	TTC37(q15)
chr5	94852375	94852454	TTC37(q15)
chr5	94852619	94852764	TTC37(q15)
chr5	94852849	94853026	TTC37(q15)
chr5	94856419	94856522	TTC37(q15)
chr5	94857761	94858011	TTC37(q15)
chr5	94858905	94859030	TTC37(q15)
chr5	94859358	94859538	TTC37(q15)
chr5	94860168	94860295	TTC37(q15)
chr5	94861101	94861205	TTC37(q15)
chr5	94861290	94861377	TTC37(q15)
chr5	94863716	94863856	TTC37(q15)
chr5	94864704	94864806	TTC37(q15)
chr5	94865792	94865832	TTC37(q15)
chr5	94865838	94865933	TTC37(q15)
chr5	94872520	94872629	TTC37(q15)
chr5	94872746	94872845	TTC37(q15)
chr5	94876393	94876534	TTC37(q15)
chr5	94877008	94877078	TTC37(q15)
chr5	94877518	94877610	TTC37(q15)
chr5	94878887	94879031	TTC37(q15)
chr5	94882764	94882855	TTC37(q15)
chr5	110427965	110428285	WDR36(q22.1)
chr5	110430617	110430645	WDR36(q22.1)
chr5	110432776	110432877	WDR36(q22.1)
chr5	110434419	110434537	WDR36(q22.1)
chr5	110436287	110436420	WDR36(q22.1)
chr5	110438043	110438098	WDR36(q22.1)
chr5	110439484	110439617	WDR36(q22.1)
chr5	110439875	110440051	WDR36(q22.1)
chr5	110440395	110440516	WDR36(q22.1)
chr5	110440993	110441059	WDR36(q22.1)
chr5	110441755	110441842	WDR36(q22.1)
chr5	110442992	110443138	WDR36(q22.1)
chr5	110445887	110446002	WDR36(q22.1)
chr5	110446491	110446652	WDR36(q22.1)
chr5	110446868	110446977	WDR36(q22.1)
chr5	110448772	110448852	WDR36(q22.1)
chr5	110454710	110454818	WDR36(q22.1)
chr5	110456193	110456291	WDR36(q22.1)
chr5	110456693	110456839	WDR36(q22.1)
chr5	110459502	110459622	WDR36(q22.1)
chr5	110459805	110459887	WDR36(q22.1)
chr5	110461305	110461493	WDR36(q22.1)
chr5	110462431	110462584	WDR36(q22.1)
chr5	112090569	112090722	APC(q22.2)
chr5	112102022	112102107	APC(q22.2)
chr5	112102885	112103087	APC(q22.2)
chr5	112111325	112111434	APC(q22.2)
chr5	112116486	112116600	APC(q22.2)
chr5	112128142	112128226	APC(q22.2)
chr5	112136975	112137080	APC(q22.2)
chr5	112151191	112151290	APC(q22.2)
chr5	112154682	112155012	APC(q22.2)
chr5	112157592	112157688	APC(q22.2)
chr5	112162804	112162944	APC(q22.2)
chr5	112163625	112163703	APC(q22.2)
chr5	112164552	112164669	APC(q22.2)
chr5	112170647	112170828	APC(q22.2)
chr5	112173261	112173286	APC(q22.2)
chr5	112173289	112173432	APC(q22.2)
chr5	112173434	112173562	APC(q22.2)
chr5	112173600	112173721	APC(q22.2)
chr5	112173803	112173915	APC(q22.2)
chr5	112173943	112174229	APC(q22.2)
chr5	112174253	112174425	APC(q22.2)
chr5	112174439	112174614	APC(q22.2)
chr5	112174620	112174695	APC(q22.2)
chr5	112174722	112174799	APC(q22.2)
chr5	112174822	112174918	APC(q22.2)
chr5	112174974	112175052	APC(q22.2)
chr5	112175054	112175323	APC(q22.2)
chr5	112175333	112175467	APC(q22.2)
chr5	112175481	112175680	APC(q22.2)
chr5	112175760	112175853	APC(q22.2)
chr5	112175890	112175980	APC(q22.2)
chr5	112176002	112176156	APC(q22.2)
chr5	112176211	112176345	APC(q22.2)
chr5	112176389	112176483	APC(q22.2)
chr5	112176629	112176680	APC(q22.2)
chr5	112176689	112176741	APC(q22.2)
chr5	112176744	112176944	APC(q22.2)
chr5	112176974	112177122	APC(q22.2)
chr5	112177169	112177282	APC(q22.2)
chr5	112177301	112177379	APC(q22.2)
chr5	112177383	112177534	APC(q22.2)
chr5	112177580	112177733	APC(q22.2)
chr5	112177809	112177957	APC(q22.2)
chr5	112177981	112178181	APC(q22.2)
chr5	112178311	112178427	APC(q22.2)
chr5	112178431	112178610	APC(q22.2)
chr5	112178630	112178747	APC(q22.2)
chr5	112178754	112178832	APC(q22.2)
chr5	112178871	112179009	APC(q22.2)
chr5	112179030	112179099	APC(q22.2)
chr5	112179169	112179319	APC(q22.2)
chr5	112179402	112179566	APC(q22.2)
chr5	112179592	112179814	APC(q22.2)
chr5	131289892	131290064	ACSL6(q31.1)
chr5	131295228	131295300	ACSL6(q31.1)
chr5	131296212	131296309	ACSL6(q31.1)
chr5	131298227	131298371	ACSL6(q31.1)
chr5	131302108	131302225	ACSL6(q31.1)
chr5	131303632	131303721	ACSL6(q31.1)
chr5	131305820	131305893	ACSL6(q31.1)
chr5	131307242	131307338	ACSL6(q31.1)
chr5	131308416	131308551	ACSL6(q31.1)
chr5	131308958	131309093	ACSL6(q31.1)
chr5	131310450	131310528	ACSL6(q31.1)
chr5	131310585	131310663	ACSL6(q31.1)
chr5	131312340	131312414	ACSL6(q31.1)
chr5	131321099	131321151	ACSL6(q31.1)
chr5	131322514	131322547	ACSL6(q31.1)
chr5	131323740	131323919	ACSL6(q31.1)
chr5	131324497	131324597	ACSL6(q31.1)
chr5	131325099	131325201	ACSL6(q31.1)
chr5	131325792	131325857	ACSL6(q31.1)
chr5	131326545	131326660	ACSL6(q31.1)
chr5	131329723	131329944	ACSL6(q31.1)
chr5	132216726	132216878	AFF4(q31.1)
chr5	132219031	132219252	AFF4(q31.1)
chr5	132220767	132220811	AFF4(q31.1)
chr5	132222001	132222095	AFF4(q31.1)
chr5	132223212	132223284	AFF4(q31.1)
chr5	132223537	132223674	AFF4(q31.1)
chr5	132223788	132223852	AFF4(q31.1)
chr5	132224770	132224865	AFF4(q31.1)
chr5	132227855	132228069	AFF4(q31.1)
chr5	132228721	132228810	AFF4(q31.1)
chr5	132232057	132232127	AFF4(q31.1)
chr5	132232131	132232327	AFF4(q31.1)
chr5	132232504	132232891	AFF4(q31.1)
chr5	132233921	132234084	AFF4(q31.1)
chr5	132234795	132234833	AFF4(q31.1)
chr5	132235278	132235333	AFF4(q31.1)
chr5	132238133	132238179	AFF4(q31.1)
chr5	132240059	132240096	AFF4(q31.1)
chr5	132262821	132262899	AFF4(q31.1)
chr5	132267869	132267914	AFF4(q31.1)
chr5	132269838	132270073	AFF4(q31.1)
chr5	132270129	132270226	AFF4(q31.1)
chr5	132270231	132270462	AFF4(q31.1)
chr5	132270471	132270543	AFF4(q31.1)
chr5	132270562	132270629	AFF4(q31.1)
chr5	132272758	132272885	AFF4(q31.1)
chr5	137801427	137801625	EGR1(q31.2)
chr5	137802445	137802532	EGR1(q31.2)
chr5	137802599	137802681	EGR1(q31.2)
chr5	137802682	137802683	EGR1(q31.2)
chr5	137802705	137802870	EGR1(q31.2)
chr5	137802899	137802992	EGR1(q31.2)
chr5	137803046	137803120	EGR1(q31.2)
chr5	137803196	137803295	EGR1(q31.2)
chr5	137803379	137803448	EGR1(q31.2)
chr5	137803452	137803515	EGR1(q31.2)
chr5	137803575	137803739	EGR1(q31.2)
chr5	138117611	138117718	CTNNA1(q31.2)
chr5	138118880	138119061	CTNNA1(q31.2)
chr5	138145726	138145893	CTNNA1(q31.2)
chr5	138147871	138147991	CTNNA1(q31.2)
chr5	138160218	138160247	CTNNA1(q31.2)
chr5	138160268	138160404	CTNNA1(q31.2)
chr5	138160422	138160488	CTNNA1(q31.2)
chr5	138163203	138163241	CTNNA1(q31.2)
chr5	138163267	138163407	CTNNA1(q31.2)
chr5	138221900	138221981	CTNNA1(q31.2)
chr5	138223178	138223331	CTNNA1(q31.2)
chr5	138240037	138240130	CTNNA1(q31.2)
chr5	138253430	138253587	CTNNA1(q31.2)
chr5	138260198	138260399	CTNNA1(q31.2)
chr5	138260944	138261096	CTNNA1(q31.2)
chr5	138264934	138265045	CTNNA1(q31.2)
chr5	138266161	138266343	CTNNA1(q31.2)
chr5	138266518	138266624	CTNNA1(q31.2)
chr5	138268266	138268401	CTNNA1(q31.2)
chr5	138269490	138269778	CTNNA1(q31.2)
chr5	140480233	140480319	PCDHB3(q31.3)
chr5	140480373	140480492	PCDHB3(q31.3)
chr5	140480575	140480670	PCDHB3(q31.3)
chr5	140480698	140480891	PCDHB3(q31.3)
chr5	140480955	140481031	PCDHB3(q31.3)
chr5	140481128	140481325	PCDHB3(q31.3)
chr5	140481367	140481468	PCDHB3(q31.3)
chr5	140481801	140481877	PCDHB3(q31.3)
chr5	140482463	140482635	PCDHB3(q31.3)
chr5	140593675	140593930	PCDHB13(q31.3)
chr5	140594005	140594079	PCDHB13(q31.3)
chr5	140594127	140594392	PCDHB13(q31.3)
chr5	140594408	140594569	PCDHB13(q31.3)
chr5	140594687	140594916	PCDHB13(q31.3)
chr5	140594920	140595008	PCDHB13(q31.3)
chr5	140595235	140595329	PCDHB13(q31.3)
chr5	140595860	140596115	PCDHB13(q31.3)
chr5	142150294	142150480	ARHGAP26(q31.3)
chr5	142252964	142253060	ARHGAP26(q31.3)
chr5	142254674	142254736	ARHGAP26(q31.3)
chr5	142258938	142259010	ARHGAP26(q31.3)
chr5	142264862	142264964	ARHGAP26(q31.3)
chr5	142273802	142273913	ARHGAP26(q31.3)
chr5	142281499	142281604	ARHGAP26(q31.3)
chr5	142283104	142283234	ARHGAP26(q31.3)
chr5	142287268	142287369	ARHGAP26(q31.3)
chr5	142292763	142292858	ARHGAP26(q31.3)
chr5	142311611	142311690	ARHGAP26(q31.3)
chr5	142393644	142393681	ARHGAP26(q31.3)
chr5	142416760	142416826	ARHGAP26(q31.3)
chr5	142421380	142421455	ARHGAP26(q31.3)
chr5	142434003	142434091	ARHGAP26(q31.3)
chr5	142435592	142435651	ARHGAP26(q31.3)
chr5	142437206	142437312	ARHGAP26(q31.3)
chr5	142500552	142500712	ARHGAP26(q31.3)
chr5	142513531	142513670	ARHGAP26(q31.3)
chr5	142526795	142526946	ARHGAP26(q31.3)
chr5	142586762	142586873	ARHGAP26(q31.3)
chr5	142593561	142593653	ARHGAP26(q31.3)
chr5	142601922	142602029	ARHGAP26(q31.3)
chr5	149433611	149433787	CSF1R(q32)
chr5	149433884	149433993	CSF1R(q32)
chr5	149434799	149434899	CSF1R(q32)
chr5	149435588	149435700	CSF1R(q32)
chr5	149435781	149435904	CSF1R(q32)
chr5	149436849	149436947	CSF1R(q32)
chr5	149437066	149437155	CSF1R(q32)
chr5	149439262	149439425	CSF1R(q32)
chr5	149440424	149440535	CSF1R(q32)
chr5	149441053	149441158	CSF1R(q32)
chr5	149441285	149441412	CSF1R(q32)
chr5	149449435	149449626	CSF1R(q32)
chr5	149449768	149449865	CSF1R(q32)
chr5	149450018	149450134	CSF1R(q32)
chr5	149452865	149453049	CSF1R(q32)
chr5	149456838	149456998	CSF1R(q32)
chr5	149457674	149457811	CSF1R(q32)
chr5	149459614	149459863	CSF1R(q32)
chr5	149460329	149460587	CSF1R(q32)
chr5	149465941	149466030	CSF1R(q32)
chr5	149495298	149495509	PDGFRB(q32)
chr5	149497180	149497413	PDGFRB(q32)
chr5	149498309	149498415	PDGFRB(q32)
chr5	149499029	149499129	PDGFRB(q32)
chr5	149499574	149499686	PDGFRB(q32)
chr5	149500450	149500573	PDGFRB(q32)
chr5	149500766	149500885	PDGFRB(q32)
chr5	149501442	149501603	PDGFRB(q32)
chr5	149502604	149502764	PDGFRB(q32)
chr5	149503812	149503923	PDGFRB(q32)
chr5	149504289	149504394	PDGFRB(q32)
chr5	149505007	149505140	PDGFRB(q32)
chr5	149506082	149506177	PDGFRB(q32)
chr5	149509319	149509531	PDGFRB(q32)
chr5	149510101	149510225	PDGFRB(q32)
chr5	149511541	149511657	PDGFRB(q32)
chr5	149512312	149512505	PDGFRB(q32)
chr5	149513148	149513323	PDGFRB(q32)
chr5	149513443	149513571	PDGFRB(q32)
chr5	149514312	149514579	PDGFRB(q32)
chr5	149515117	149515204	PDGFRB(q32)
chr5	149515231	149515345	PDGFRB(q32)
chr5	149515357	149515432	PDGFRB(q32)
chr5	149516570	149516616	PDGFRB(q32)
chr5	149781773	149781813	CD74(q32)
chr5	149782125	149782188	CD74(q32)
chr5	149782683	149782875	CD74(q32)
chr5	149784242	149784330	CD74(q32)
chr5	149784647	149784743	CD74(q32)
chr5	149785821	149785884	CD74(q32)
chr5	149786443	149786523	CD74(q32)
chr5	149786714	149786887	CD74(q32)
chr5	149792187	149792323	CD74(q32)
chr5	156593057	156593078	FAM71B(q33.3)
chr5	156593134	156593205	FAM71B(q33.3)
chr5	156607957	156608126	ITK(q33.3)
chr5	156635899	156636004	ITK(q33.3)
chr5	156638297	156638379	ITK(q33.3)
chr5	156641201	156641330	ITK(q33.3)
chr5	156644876	156644917	ITK(q33.3)
chr5	156649872	156650024	ITK(q33.3)
chr5	156655305	156655371	ITK(q33.3)
chr5	156659349	156659404	ITK(q33.3)
chr5	156665118	156665201	ITK(q33.3)
chr5	156667071	156667205	ITK(q33.3)
chr5	156668655	156668730	ITK(q33.3)
chr5	156670632	156670804	ITK(q33.3)
chr5	156671271	156671488	ITK(q33.3)
chr5	156672735	156672800	ITK(q33.3)
chr5	156672890	156673009	ITK(q33.3)
chr5	156675859	156676017	ITK(q33.3)
chr5	156679616	156679732	ITK(q33.3)
chr5	158126084	158126150	EBF1(q33.3)
chr5	158134986	158135181	EBF1(q33.3)
chr5	158139161	158139341	EBF1(q33.3)
chr5	158139977	158140117	EBF1(q33.3)
chr5	158141124	158141190	EBF1(q33.3)
chr5	158158076	158158165	EBF1(q33.3)
chr5	158204420	158204547	EBF1(q33.3)
chr5	158223352	158223483	EBF1(q33.3)
chr5	158250183	158250325	EBF1(q33.3)
chr5	158267036	158267118	EBF1(q33.3)
chr5	158500403	158500472	EBF1(q33.3)
chr5	158511673	158511747	EBF1(q33.3)
chr5	158522627	158522683	EBF1(q33.3)
chr5	158523350	158523414	EBF1(q33.3)
chr5	158523981	158524138	EBF1(q33.3)
chr5	158526352	158526508	EBF1(q33.3)
chr5	170289021	170289055	RANBP17(q35.1)
chr5	170305100	170305247	RANBP17(q35.1)
chr5	170308809	170308900	RANBP17(q35.1)
chr5	170319390	170319557	RANBP17(q35.1)
chr5	170323053	170323119	RANBP17(q35.1)
chr5	170336664	170336769	RANBP17(q35.1)
chr5	170337972	170338138	RANBP17(q35.1)
chr5	170341170	170341244	RANBP17(q35.1)
chr5	170343468	170343588	RANBP17(q35.1)
chr5	170345716	170345863	RANBP17(q35.1)
chr5	170346464	170346617	RANBP17(q35.1)
chr5	170351360	170351554	RANBP17(q35.1)
chr5	170380600	170380706	RANBP17(q35.1)
chr5	170395245	170395381	RANBP17(q35.1)
chr5	170597133	170597207	RANBP17(q35.1)
chr5	170598209	170598290	RANBP17(q35.1)
chr5	170610170	170610234	RANBP17(q35.1)
chr5	170610325	170610434	RANBP17(q35.1)
chr5	170626673	170626776	RANBP17(q35.1)
chr5	170632527	170632616	RANBP17(q35.1)
chr5	170640634	170640742	RANBP17(q35.1)
chr5	170648761	170648844	RANBP17(q35.1)
chr5	170667931	170668120	RANBP17(q35.1)
chr5	170669685	170669824	RANBP17(q35.1)
chr5	170692684	170692802	RANBP17(q35.1)
chr5	170692805	170692851	RANBP17(q35.1)
chr5	170720886	170720985	RANBP17(q35.1)
chr5	170722890	170723018	RANBP17(q35.1)
chr5	170725765	170725892	RANBP17(q35.1)
chr5	170736379	170736475	TLX3(q35.1)
chr5	170736514	170736624	TLX3(q35.1)
chr5	170736684	170736790	TLX3(q35.1)
chr5	170737153	170737397	TLX3(q35.1)
chr5	170738392	170738555	TLX3(q35.1)
chr5	170814984	170815010	NPM1(q35.1)
chr5	170817054	170817087	NPM1(q35.1)
chr5	170817104	170817134	NPM1(q35.1)
chr5	170818308	170818343	NPM1(q35.1)
chr5	170818709	170818742	NPM1(q35.1)
chr5	170819784	170819820	NPM1(q35.1)
chr5	170827842	170827866	NPM1(q35.1)
chr5	170832305	170832332	NPM1(q35.1)
chr5	170833400	170833434	NPM1(q35.1)
chr5	170834703	170834720	NPM1(q35.1)
chr5	170834749	170834778	NPM1(q35.1)
chr5	176516558	176516694	FGFR4(q35.2)
chr5	176517390	176517654	FGFR4(q35.2)
chr5	176517745	176517826	FGFR4(q35.2)
chr5	176517938	176518105	FGFR4(q35.2)
chr5	176518685	176518809	FGFR4(q35.2)
chr5	176519321	176519512	FGFR4(q35.2)
chr5	176519646	176519785	FGFR4(q35.2)
chr5	176520148	176520286	FGFR4(q35.2)
chr5	176520328	176520332	FGFR4(q35.2)
chr5	176520332	176520552	FGFR4(q35.2)
chr5	176520654	176520774	FGFR4(q35.2)
chr5	176522330	176522441	FGFR4(q35.2)
chr5	176522533	176522561	FGFR4(q35.2)
chr5	176522566	176522724	FGFR4(q35.2)
chr5	176523057	176523180	FGFR4(q35.2)
chr5	176523287	176523358	FGFR4(q35.2)
chr5	176523604	176523742	FGFR4(q35.2)
chr5	176524292	176524398	FGFR4(q35.2)
chr5	176524527	176524711	FGFR4(q35.2)
chr5	176562087	176562139	NSD1(q35.2)
chr5	176562155	176562534	NSD1(q35.2)
chr5	176562678	176562756	NSD1(q35.2)
chr5	176562775	176563031	NSD1(q35.2)
chr5	176618884	176619020	NSD1(q35.3)
chr5	176631120	176631293	NSD1(q35.3)
chr5	176636636	176637038	NSD1(q35.3)
chr5	176637086	176637099	NSD1(q35.3)
chr5	176637101	176637155	NSD1(q35.3)
chr5	176637156	176637229	NSD1(q35.3)
chr5	176637281	176637428	NSD1(q35.3)
chr5	176637441	176637511	NSD1(q35.3)
chr5	176637546	176637766	NSD1(q35.3)
chr5	176637796	176638291	NSD1(q35.3)
chr5	176638369	176638464	NSD1(q35.3)
chr5	176638536	176638903	NSD1(q35.3)
chr5	176638916	176639092	NSD1(q35.3)
chr5	176639101	176639177	NSD1(q35.3)
chr5	176662821	176662946	NSD1(q35.3)
chr5	176665252	176665508	NSD1(q35.3)
chr5	176666756	176666866	NSD1(q35.3)
chr5	176671195	176671271	NSD1(q35.3)
chr5	176673678	176673797	NSD1(q35.3)
chr5	176675181	176675325	NSD1(q35.3)
chr5	176678730	176678854	NSD1(q35.3)
chr5	176683951	176684152	NSD1(q35.3)
chr5	176686989	176687150	NSD1(q35.3)
chr5	176694562	176694719	NSD1(q35.3)
chr5	176696602	176696808	NSD1(q35.3)
chr5	176700672	176700785	NSD1(q35.3)
chr5	176707575	176707835	NSD1(q35.3)
chr5	176709465	176709582	NSD1(q35.3)
chr5	176710812	176710929	NSD1(q35.3)
chr5	176715819	176715926	NSD1(q35.3)
chr5	176718954	176719159	NSD1(q35.3)
chr5	176720832	176721066	NSD1(q35.3)
chr5	176721106	176721239	NSD1(q35.3)
chr5	176721352	176721501	NSD1(q35.3)
chr5	176721573	176721647	NSD1(q35.3)
chr5	176721697	176721907	NSD1(q35.3)
chr5	176721973	176722048	NSD1(q35.3)
chr5	176722076	176722404	NSD1(q35.3)
chr5	180030216	180030390	FLT4(q35.3)
chr5	180035967	180036053	FLT4(q35.3)
chr5	180036904	180037025	FLT4(q35.3)
chr5	180038330	180038479	FLT4(q35.3)
chr5	180039505	180039611	FLT4(q35.3)
chr5	180040010	180040110	FLT4(q35.3)
chr5	180041067	180041179	FLT4(q35.3)
chr5	180043366	180043489	FLT4(q35.3)
chr5	180043899	180043994	FLT4(q35.3)
chr5	180045769	180045909	FLT4(q35.3)
chr5	180046020	180046091	FLT4(q35.3)
chr5	180046252	180046366	FLT4(q35.3)
chr5	180046664	180046769	FLT4(q35.3)
chr5	180047172	180047308	FLT4(q35.3)
chr5	180047608	180047715	FLT4(q35.3)
chr5	180047875	180048007	FLT4(q35.3)
chr5	180048105	180048125	FLT4(q35.3)
chr5	180048127	180048240	FLT4(q35.3)
chr5	180048541	180048698	FLT4(q35.3)
chr5	180048794	180048904	FLT4(q35.3)
chr5	180049730	180049839	FLT4(q35.3)
chr5	180050934	180051061	FLT4(q35.3)
chr5	180052868	180053031	FLT4(q35.3)
chr5	180053110	180053265	FLT4(q35.3)
chr5	180055881	180055999	FLT4(q35.3)
chr5	180056258	180056427	FLT4(q35.3)
chr5	180056695	180056835	FLT4(q35.3)
chr5	180056954	180057105	FLT4(q35.3)
chr5	180057224	180057337	FLT4(q35.3)
chr5	180057554	180057788	FLT4(q35.3)
chr5	180058681	180058778	FLT4(q35.3)
chr5	180076487	180076581	FLT4(q35.3)
chr5	180472466	180472598	BTNL9(q35.3)
chr5	180474926	180474973	BTNL9(q35.3)
chr5	180474987	180475224	BTNL9(q35.3)
chr5	180477087	180477306	BTNL9(q35.3)
chr5	180477307	180477369	BTNL9(q35.3)
chr5	180480199	180480316	BTNL9(q35.3)
chr5	180480468	180480501	BTNL9(q35.3)
chr5	180481238	180481259	BTNL9(q35.3)
chr5	180482432	180482453	BTNL9(q35.3)
chr5	180482988	180483015	BTNL9(q35.3)
chr5	180485351	180485378	BTNL9(q35.3)
chr5	180486258	180486460	BTNL9(q35.3)
chr5	180486527	180486731	BTNL9(q35.3)
chr5	180486758	180486871	BTNL9(q35.3)
chr6	393130	393331	IRF4(p25.3)
chr6	394820	395007	IRF4(p25.3)
chr6	395846	395935	IRF4(p25.3)
chr6	397107	397252	IRF4(p25.3)
chr6	398827	398935	IRF4(p25.3)
chr6	401423	401573	IRF4(p25.3)
chr6	401585	401713	IRF4(p25.3)
chr6	401723	401777	IRF4(p25.3)
chr6	405017	405130	IRF4(p25.3)
chr6	407454	407628	IRF4(p25.3)
chr6	1610680	1610705	FOXC1(p25.3)
chr6	1610753	1610895	FOXC1(p25.3)
chr6	1610935	1611051	FOXC1(p25.3)
chr6	1611179	1611306	FOXC1(p25.3)
chr6	1611320	1611453	FOXC1(p25.3)
chr6	1611491	1611605	FOXC1(p25.3)
chr6	1611612	1611801	FOXC1(p25.3)
chr6	1611835	1612009	FOXC1(p25.3)
chr6	1612155	1612226	FOXC1(p25.3)
chr6	1612246	1612367	FOXC1(p25.3)
chr6	4021636	4021700	PRPF4B(p25.2)
chr6	4031792	4031832	PRPF4B(p25.2)
chr6	4031833	4031939	PRPF4B(p25.2)
chr6	4031941	4032088	PRPF4B(p25.2)
chr6	4032115	4032189	PRPF4B(p25.2)
chr6	4032273	4032343	PRPF4B(p25.2)
chr6	4032347	4032412	PRPF4B(p25.2)
chr6	4032417	4032486	PRPF4B(p25.2)
chr6	4032494	4032623	PRPF4B(p25.2)
chr6	4032684	4032755	PRPF4B(p25.2)
chr6	4032803	4032989	PRPF4B(p25.2)
chr6	4037630	4037804	PRPF4B(p25.2)
chr6	4041005	4041161	PRPF4B(p25.2)
chr6	4042720	4042802	PRPF4B(p25.2)
chr6	4044046	4044208	PRPF4B(p25.2)
chr6	4044219	4044257	PRPF4B(p25.2)
chr6	4047408	4047482	PRPF4B(p25.2)
chr6	4049249	4049340	PRPF4B(p25.2)
chr6	4049965	4050113	PRPF4B(p25.2)
chr6	4052190	4052328	PRPF4B(p25.2)
chr6	4052953	4053107	PRPF4B(p25.2)
chr6	4056554	4056669	PRPF4B(p25.2)
chr6	4057269	4057421	PRPF4B(p25.2)
chr6	4058961	4059048	PRPF4B(p25.2)
chr6	4060679	4060873	PRPF4B(p25.2)
chr6	7182121	7182315	RREB1(p24.3)
chr6	7187666	7187756	RREB1(p24.3)
chr6	7189391	7189555	RREB1(p24.3)
chr6	7211036	7211181	RREB1(p24.3)
chr6	7211805	7211942	RREB1(p24.3)
chr6	7226700	7226889	RREB1(p24.3)
chr6	7229229	7229507	RREB1(p24.3)
chr6	7229554	7229627	RREB1(p24.3)
chr6	7229644	7229729	RREB1(p24.3)
chr6	7229789	7230112	RREB1(p24.3)
chr6	7230202	7230279	RREB1(p24.3)
chr6	7230281	7230520	RREB1(p24.3)
chr6	7230609	7230737	RREB1(p24.3)
chr6	7230770	7230870	RREB1(p24.3)
chr6	7231064	7231222	RREB1(p24.3)
chr6	7231301	7231370	RREB1(p24.3)
chr6	7231373	7231522	RREB1(p24.3)
chr6	7231564	7231635	RREB1(p24.3)
chr6	7231669	7232010	RREB1(p24.3)
chr6	7232081	7232140	RREB1(p24.3)
chr6	7240670	7240835	RREB1(p24.3)
chr6	7246677	7246966	RREB1(p24.3)
chr6	7247131	7247361	RREB1(p24.3)
chr6	7247371	7247454	RREB1(p24.3)
chr6	7248743	7249086	RREB1(p24.3)
chr6	7249094	7249189	RREB1(p24.3)
chr6	18225913	18225961	DEK(p22.3)
chr6	18226404	18226473	DEK(p22.3)
chr6	18236682	18236830	DEK(p22.3)
chr6	18237611	18237747	DEK(p22.3)
chr6	18249881	18250070	DEK(p22.3)
chr6	18255961	18256082	DEK(p22.3)
chr6	18256591	18256686	DEK(p22.3)
chr6	18258183	18258287	DEK(p22.3)
chr6	18258549	18258636	DEK(p22.3)
chr6	18264108	18264227	DEK(p22.3)
chr6	25762159	25762281	SLC17A4(p22.2)
chr6	25769212	25769408	SLC17A4(p22.2)
chr6	25770308	25770461	SLC17A4(p22.2)
chr6	25770466	25770528	SLC17A4(p22.2)
chr6	25770524	25770528	SLC17A4(p22.2)
chr6	25770611	25770699	SLC17A4(p22.2)
chr6	25771153	25771240	SLC17A4(p22.2)
chr6	25773502	25773621	SLC17A4(p22.2)
chr6	25773740	25773902	SLC17A4(p22.2)
chr6	25776822	25776955	SLC17A4(p22.2)
chr6	25777039	25777187	SLC17A4(p22.2)
chr6	25778153	25778244	SLC17A4(p22.2)
chr6	25779281	25779440	SLC17A4(p22.2)
chr6	26021906	26022105	HIST1H4A(p22.2)
chr6	26022110	26022208	HIST1H4A(p22.2)
chr6	26027150	26027266	HIST1H4B(p22.2)
chr6	26027279	26027351	HIST1H4B(p22.2)
chr6	26027358	26027431	HIST1H4B(p22.2)
chr6	26104175	26104419	HIST1H4C(p22.2)
chr6	26104428	26104503	HIST1H4C(p22.2)
chr6	26188959	26189133	HIST1H4D(p22.2)
chr6	26189139	26189275	HIST1H4D(p22.2)
chr6	26204872	26204956	HIST1H4E(p22.2)
chr6	26205005	26205199	HIST1H4E(p22.2)
chr6	26240684	26240981	HIST1H4F(p22.2)
chr6	26285384	26285727	HIST1H4H(p22.2)
chr6	27107087	27107291	HIST1H2BK,HIST1H4I(p22.1)
chr6	27791902	27792116	HIST1H4J(p22.1)
chr6	27798962	27799052	HIST1H4K(p22.1)
chr6	27799102	27799152	HIST1H4K(p22.1)
chr6	27799154	27799305	HIST1H4K(p22.1)
chr6	27840952	27841171	HIST1H4L(p22.1)
chr6	27841221	27841289	HIST1H4L(p22.1)
chr6	28251558	28251746	PGBD1(p22.1)
chr6	28251755	28251986	PGBD1(p22.1)
chr6	28253327	28253484	PGBD1(p22.1)
chr6	28254856	28254945	PGBD1(p22.1)
chr6	28264592	28264722	PGBD1(p22.1)
chr6	28265671	28265768	PGBD1(p22.1)
chr6	28268500	28268797	PGBD1(p22.1)
chr6	28268850	28269049	PGBD1(p22.1)
chr6	28269060	28269210	PGBD1(p22.1)
chr6	28269244	28269365	PGBD1(p22.1)
chr6	28269450	28269553	PGBD1(p22.1)
chr6	28269665	28269904	PGBD1(p22.1)
chr6	28269924	28270005	PGBD1(p22.1)
chr6	28876584	28876617	TRIM27(p22.1)
chr6	28876749	28876865	TRIM27(p22.1)
chr6	28879472	28879495	TRIM27(p22.1)
chr6	28887788	28888019	TRIM27(p22.1)
chr6	28890989	28891096	TRIM27(p22.1)
chr6	28891132	28891266	TRIM27(p22.1)
chr6	28891301	28891419	TRIM27(p22.1)
chr6	30585592	30585720	MRPS18B(p21.33)
chr6	30587697	30587766	MRPS18B(p21.33)
chr6	31133798	31133897	POU5F1(p21.33)
chr6	32165075	32165367	NOTCH4(p21.32)
chr6	32180911	32181029	NOTCH4(p21.32)
chr6	32181886	32182032	NOTCH4(p21.32)
chr6	32185771	32185885	NOTCH4(p21.32)
chr6	32187905	32188061	NOTCH4(p21.32)
chr6	32188532	32188655	NOTCH4(p21.32)
chr6	32190287	32190516	NOTCH4(p21.32)
chr6	32190519	32190583	NOTCH4(p21.32)
chr6	32190781	32190863	NOTCH4(p21.32)
chr6	33286496	33286579	DAXX(p21.32)
chr6	33286773	33286942	DAXX(p21.32)
chr6	33286948	33286996	DAXX(p21.32)
chr6	33287156	33287300	DAXX(p21.32)
chr6	33287316	33287485	DAXX(p21.32)
chr6	33287541	33287631	DAXX(p21.32)
chr6	33288156	33288253	DAXX(p21.32)
chr6	33288512	33288647	DAXX(p21.32)
chr6	33288737	33288814	DAXX(p21.32)
chr6	33288854	33288987	DAXX(p21.32)
chr6	33289014	33289133	DAXX(p21.32)
chr6	33289146	33289344	DAXX(p21.32)
chr6	33289495	33289691	DAXX(p21.32)
chr6	33290638	33290712	DAXX(p21.32)
chr6	34208520	34208540	HMGA1(p21.31)
chr6	34208641	34208659	HMGA1(p21.31)
chr6	34210488	34210521	HMGA1(p21.31)
chr6	34210536	34210572	HMGA1(p21.31)
chr6	34211244	34211278	HMGA1(p21.31)
chr6	34212626	34212699	HMGA1(p21.31)
chr6	34760003	34760071	UHRF1BP1(p21.31)
chr6	34789429	34789592	UHRF1BP1(p21.31)
chr6	34789584	34789592	UHRF1BP1(p21.31)
chr6	34789693	34789732	UHRF1BP1(p21.31)
chr6	34791033	34791125	UHRF1BP1(p21.31)
chr6	34801993	34802183	UHRF1BP1(p21.31)
chr6	34802497	34802638	UHRF1BP1(p21.31)
chr6	34803070	34803226	UHRF1BP1(p21.31)
chr6	34803932	34804125	UHRF1BP1(p21.31)
chr6	34823393	34823480	UHRF1BP1(p21.31)
chr6	34824015	34824186	UHRF1BP1(p21.31)
chr6	34824566	34824706	UHRF1BP1(p21.31)
chr6	34825105	34825247	UHRF1BP1(p21.31)
chr6	34825500	34825694	UHRF1BP1(p21.31)
chr6	34825900	34826154	UHRF1BP1(p21.31)
chr6	34826189	34826314	UHRF1BP1(p21.31)
chr6	34826395	34826517	UHRF1BP1(p21.31)
chr6	34826621	34826817	UHRF1BP1(p21.31)
chr6	34826843	34826962	UHRF1BP1(p21.31)
chr6	34827070	34827298	UHRF1BP1(p21.31)
chr6	34827300	34827348	UHRF1BP1(p21.31)
chr6	34831778	34831955	UHRF1BP1(p21.31)
chr6	34835001	34835156	UHRF1BP1(p21.31)
chr6	34835242	34835393	UHRF1BP1(p21.31)
chr6	34838630	34838893	UHRF1BP1(p21.31)
chr6	34839360	34839469	UHRF1BP1(p21.31)
chr6	34839595	34839702	UHRF1BP1(p21.31)
chr6	34840089	34840243	UHRF1BP1(p21.31)
chr6	34847743	34847840	TAF11(p21.31)
chr6	34850763	34850857	TAF11(p21.31)
chr6	35420298	35420556	FANCE(p21.31)
chr6	35423523	35423676	FANCE(p21.31)
chr6	35423677	35423763	FANCE(p21.31)
chr6	35423844	35424130	FANCE(p21.31)
chr6	35425332	35425377	FANCE(p21.31)
chr6	35425692	35425761	FANCE(p21.31)
chr6	35426073	35426217	FANCE(p21.31)
chr6	35427107	35427231	FANCE(p21.31)
chr6	35427458	35427537	FANCE(p21.31)
chr6	35428328	35428395	FANCE(p21.31)
chr6	35430565	35430691	FANCE(p21.31)
chr6	35434020	35434127	FANCE(p21.31)
chr6	36564537	36564588	SRSF3(p21.31)
chr6	36564689	36564745	SRSF3(p21.31)
chr6	36566625	36566673	SRSF3(p21.31)
chr6	36566679	36566760	SRSF3(p21.31)
chr6	36568928	36568967	SRSF3(p21.31)
chr6	36569484	36569521	SRSF3(p21.31)
chr6	36569534	36569571	SRSF3(p21.31)
chr6	36569738	36569800	SRSF3(p21.31)
chr6	36651873	36652323	CDKN1A(p21.2)
chr6	36653527	36653604	CDKN1A(p21.2)
chr6	37138307	37138433	PIM1(p21.2)
chr6	37138548	37138655	PIM1(p21.2)
chr6	37138756	37138807	PIM1(p21.2)
chr6	37138900	37138960	PIM1(p21.2)
chr6	37138970	37139130	PIM1(p21.2)
chr6	37139145	37139222	PIM1(p21.2)
chr6	37140771	37140948	PIM1(p21.2)
chr6	37141709	37141895	PIM1(p21.2)
chr6	39824029	39824246	DAAM2(p21.2)
chr6	39828703	39828793	DAAM2(p21.2)
chr6	39832208	39832283	DAAM2(p21.2)
chr6	39832755	39832850	DAAM2(p21.2)
chr6	39835285	39835487	DAAM2(p21.2)
chr6	39835521	39835608	DAAM2(p21.2)
chr6	39836598	39836709	DAAM2(p21.2)
chr6	39838115	39838219	DAAM2(p21.2)
chr6	39839281	39839348	DAAM2(p21.2)
chr6	39841013	39841131	DAAM2(p21.2)
chr6	39843105	39843244	DAAM2(p21.2)
chr6	39845978	39846037	DAAM2(p21.2)
chr6	39846180	39846364	DAAM2(p21.2)
chr6	39846953	39846996	DAAM2(p21.2)
chr6	39847004	39847252	DAAM2(p21.2)
chr6	39851737	39851845	DAAM2(p21.2)
chr6	39855261	39855368	DAAM2(p21.2)
chr6	39856454	39856539	DAAM2(p21.2)
chr6	39859116	39859223	DAAM2,LOC100505635(p21.2)
chr6	39859409	39859498	DAAM2,LOC100505635(p21.2)
chr6	39864587	39864756	DAAM2,LOC100505635(p21.2)
chr6	39864950	39865058	DAAM2,LOC100505635(p21.2)
chr6	39866652	39866713	DAAM2(p21.2)
chr6	39867855	39867984	DAAM2(p21.2)
chr6	39869077	39869191	DAAM2(p21.2)
chr6	39869588	39869785	DAAM2(p21.2)
chr6	41652329	41652654	TFEB(p21.1)
chr6	41652681	41652816	TFEB(p21.1)
chr6	41653827	41653975	TFEB(p21.1)
chr6	41654831	41654907	TFEB(p21.1)
chr6	41655490	41655547	TFEB(p21.1)
chr6	41655645	41655766	TFEB(p21.1)
chr6	41657468	41657549	TFEB(p21.1)
chr6	41658400	41658587	TFEB(p21.1)
chr6	41658738	41658823	TFEB(p21.1)
chr6	41658904	41658973	TFEB(p21.1)
chr6	41903630	41903845	CCND3(p21.1)
chr6	41904296	41904433	CCND3(p21.1)
chr6	41904972	41905132	CCND3(p21.1)
chr6	41908107	41908323	CCND3(p21.1)
chr6	41909189	41909408	CCND3(p21.1)
chr6	43597465	43597506	MAD2L1BP(p21.1)
chr6	43603580	43603658	MAD2L1BP(p21.1)
chr6	43604117	43604211	MAD2L1BP(p21.1)
chr6	43604212	43604383	MAD2L1BP(p21.1)
chr6	43607757	43608019	MAD2L1BP(p21.1)
chr6	43608060	43608137	MAD2L1BP(p21.1)
chr6	43608151	43608224	MAD2L1BP(p21.1)
chr6	44216366	44216399	HSP90AB1(p21.1)
chr6	44216476	44216513	HSP90AB1(p21.1)
chr6	44217113	44217172	HSP90AB1(p21.1)
chr6	44217271	44217320	HSP90AB1(p21.1)
chr6	44217475	44217571	HSP90AB1(p21.1)
chr6	44217757	44217891	HSP90AB1(p21.1)
chr6	44218795	44218879	HSP90AB1(p21.1)
chr6	44218894	44218950	HSP90AB1(p21.1)
chr6	44219154	44219228	HSP90AB1(p21.1)
chr6	44219249	44219277	HSP90AB1(p21.1)
chr6	44219280	44219286	HSP90AB1(p21.1)
chr6	44219296	44219345	HSP90AB1(p21.1)
chr6	44219473	44219560	HSP90AB1(p21.1)
chr6	44219585	44219621	HSP90AB1(p21.1)
chr6	44219735	44219862	HSP90AB1(p21.1)
chr6	44219865	44219908	HSP90AB1(p21.1)
chr6	44220851	44220928	HSP90AB1(p21.1)
chr6	44220950	44221065	HSP90AB1(p21.1)
chr6	44221076	44221115	HSP90AB1(p21.1)
chr6	44221225	44221362	HSP90AB1(p21.1)
chr6	49753681	49753901	PGK2(p12.3)
chr6	49753907	49754052	PGK2(p12.3)
chr6	49754119	49754193	PGK2(p12.3)
chr6	49754250	49754320	PGK2(p12.3)
chr6	49754371	49754722	PGK2(p12.3)
chr6	49754727	49754932	PGK2(p12.3)
chr6	74104604	74104743	DDX43(q13)
chr6	74104758	74104878	DDX43(q13)
chr6	74107411	74107467	DDX43(q13)
chr6	74109956	74110086	DDX43(q13)
chr6	74111581	74111713	DDX43(q13)
chr6	74114412	74114494	DDX43(q13)
chr6	74115401	74115558	DDX43(q13)
chr6	74116086	74116205	DDX43(q13)
chr6	74117227	74117338	DDX43(q13)
chr6	74117682	74117824	DDX43(q13)
chr6	74118970	74119070	DDX43(q13)
chr6	74121927	74122015	DDX43(q13)
chr6	74123380	74123508	DDX43(q13)
chr6	74123692	74123802	DDX43(q13)
chr6	74124270	74124409	DDX43(q13)
chr6	74125219	74125307	DDX43(q13)
chr6	74125835	74125974	DDX43(q13)
chr6	93953119	93953258	EPHA7(q16.1)
chr6	93955015	93955171	EPHA7(q16.1)
chr6	93956509	93956703	EPHA7(q16.1)
chr6	93964364	93964506	EPHA7(q16.1)
chr6	93965545	93965755	EPHA7(q16.1)
chr6	93967179	93967240	EPHA7(q16.1)
chr6	93967830	93968002	EPHA7(q16.1)
chr6	93969071	93969197	EPHA7(q16.1)
chr6	93973577	93973633	EPHA7(q16.1)
chr6	93974311	93974420	EPHA7(q16.1)
chr6	93979194	93979378	EPHA7(q16.1)
chr6	93982015	93982140	EPHA7(q16.1)
chr6	94066439	94066688	EPHA7(q16.1)
chr6	94066707	94066770	EPHA7(q16.1)
chr6	94067973	94068129	EPHA7(q16.1)
chr6	94120218	94120258	EPHA7(q16.1)
chr6	94120259	94120373	EPHA7(q16.1)
chr6	94120383	94120462	EPHA7(q16.1)
chr6	94120481	94120754	EPHA7(q16.1)
chr6	94120770	94120872	EPHA7(q16.1)
chr6	94124420	94124485	EPHA7(q16.1)
chr6	94128962	94129076	EPHA7(q16.1)
chr6	106534396	106534470	PRDM1(q21)
chr6	106536075	106536270	PRDM1(q21)
chr6	106543489	106543609	PRDM1(q21)
chr6	106546931	106546969	PRDM1(q21)
chr6	106547174	106547386	PRDM1(q21)
chr6	106552699	106552838	PRDM1(q21)
chr6	106552841	106552973	PRDM1(q21)
chr6	106553069	106553202	PRDM1(q21)
chr6	106553284	106553743	PRDM1(q21)
chr6	106554245	106554371	PRDM1(q21)
chr6	106554829	106555022	PRDM1(q21)
chr6	106555066	106555167	PRDM1(q21)
chr6	106555209	106555294	PRDM1(q21)
chr6	108882412	108882719	FOXO3(q21)
chr6	108882786	108882932	FOXO3(q21)
chr6	108882956	108883032	FOXO3(q21)
chr6	108984657	108984758	FOXO3(q21)
chr6	108984769	108984886	FOXO3(q21)
chr6	108984931	108985289	FOXO3(q21)
chr6	108985439	108985765	FOXO3(q21)
chr6	108985778	108985995	FOXO3(q21)
chr6	114378410	114378494	HDAC2-AS2,HS3ST5(q21)
chr6	114378565	114378863	HDAC2-AS2,HS3ST5(q21)
chr6	114378945	114379248	HDAC2-AS2,HS3ST5(q21)
chr6	114379304	114379354	HDAC2-AS2,HS3ST5(q21)
chr6	114383902	114384041	HDAC2-AS2,HS3ST5(q21)
chr6	117609632	117609965	ROS1(q22.1)
chr6	117622136	117622300	ROS1(q22.1)
chr6	117629956	117630091	ROS1(q22.1)
chr6	117631245	117631444	ROS1(q22.1)
chr6	117632182	117632280	ROS1(q22.1)
chr6	117638305	117638435	ROS1(q22.1)
chr6	117639350	117639415	ROS1(q22.1)
chr6	117641030	117641193	ROS1(q22.1)
chr6	117642421	117642557	ROS1(q22.1)
chr6	117645494	117645578	ROS1(q22.1)
chr6	117647406	117647577	ROS1(q22.1)
chr6	117650491	117650609	ROS1(q22.1)
chr6	117658334	117658503	ROS1(q22.1)
chr6	117662297	117662474	ROS1(q22.1)
chr6	117662567	117662795	ROS1(q22.1)
chr6	117663562	117663707	ROS1(q22.1)
chr6	117665222	117665267	ROS1(q22.1)
chr6	117665297	117665420	ROS1(q22.1)
chr6	117674152	117674332	ROS1(q22.1)
chr6	117677844	117677972	ROS1(q22.1)
chr6	117677977	117678078	ROS1(q22.1)
chr6	117678966	117679149	ROS1(q22.1)
chr6	117680971	117681174	ROS1(q22.1)
chr6	117681504	117681568	ROS1(q22.1)
chr6	117683765	117683967	ROS1(q22.1)
chr6	117683989	117684028	ROS1(q22.1)
chr6	117686222	117686313	ROS1(q22.1)
chr6	117686743	117686904	ROS1(q22.1)
chr6	117687240	117687447	ROS1(q22.1)
chr6	117700221	117700322	ROS1(q22.1)
chr6	117704479	117704659	ROS1(q22.1)
chr6	117706845	117707024	ROS1(q22.1)
chr6	117708051	117708162	ROS1(q22.1)
chr6	117708942	117709194	ROS1(q22.1)
chr6	117710557	117710770	ROS1(q22.1)
chr6	117710893	117710980	ROS1(q22.1)
chr6	117714386	117714484	ROS1(q22.1)
chr6	117715324	117715509	ROS1(q22.1)
chr6	117715778	117715901	ROS1(q22.1)
chr6	117717350	117717427	ROS1(q22.1)
chr6	117718077	117718279	ROS1(q22.1)
chr6	117724301	117724440	ROS1(q22.1)
chr6	117725442	117725591	ROS1(q22.1)
chr6	117730744	117730805	ROS1(q22.1)
chr6	117737420	117737480	ROS1(q22.1)
chr6	117739624	117739669	ROS1(q22.1)
chr6	117746696	117746849	ROS1(q22.1)
chr6	117884392	117884547	DCBLD1,GOPC(q22.1)
chr6	117888016	117888197	DCBLD1,GOPC(q22.1)
chr6	117890734	117890782	DCBLD1,GOPC(q22.1)
chr6	117892022	117892118	GOPC(q22.1)
chr6	117894629	117894795	GOPC(q22.1)
chr6	117896339	117896486	GOPC(q22.1)
chr6	117898610	117898634	GOPC(q22.1)
chr6	117900062	117900222	GOPC(q22.1)
chr6	117923166	117923486	GOPC(q22.1)
chr6	128291348	128291425	PTPRK(q22.33)
chr6	128294166	128294302	PTPRK(q22.33)
chr6	128294808	128294972	PTPRK(q22.33)
chr6	128297801	128297927	PTPRK(q22.33)
chr6	128298067	128298187	PTPRK(q22.33)
chr6	128302260	128302434	PTPRK(q22.33)
chr6	128303975	128304125	PTPRK(q22.33)
chr6	128304386	128304522	PTPRK(q22.33)
chr6	128306865	128307020	PTPRK(q22.33)
chr6	128311913	128312030	PTPRK(q22.33)
chr6	128312438	128312536	PTPRK(q22.33)
chr6	128313817	128313854	PTPRK(q22.33)
chr6	128316393	128316411	PTPRK(q22.33)
chr6	128316606	128316683	PTPRK(q22.33)
chr6	128318045	128318133	PTPRK(q22.33)
chr6	128319864	128320039	PTPRK(q22.33)
chr6	128326228	128326389	PTPRK(q22.33)
chr6	128330274	128330413	PTPRK(q22.33)
chr6	128385902	128385939	PTPRK,LOC101928140(q22.33)
chr6	128388663	128388854	PTPRK,LOC101928140(q22.33)
chr6	128388875	128388937	PTPRK,LOC101928140(q22.33)
chr6	128399957	128400058	PTPRK,LOC101928140(q22.33)
chr6	128403581	128403783	PTPRK,LOC101928140(q22.33)
chr6	128404859	128404969	PTPRK,LOC101928140(q22.33)
chr6	128410834	128411060	PTPRK(q22.33)
chr6	128411069	128411137	PTPRK(q22.33)
chr6	128505576	128505818	PTPRK(q22.33)
chr6	128540066	128540241	PTPRK(q22.33)
chr6	128561179	128561295	PTPRK(q22.33)
chr6	128563665	128563747	PTPRK(q22.33)
chr6	128643183	128643338	PTPRK(q22.33)
chr6	128643356	128643455	PTPRK(q22.33)
chr6	128718710	128718833	PTPRK(q22.33)
chr6	128841403	128841526	PTPRK(q22.33)
chr6	129204358	129204502	LAMA2(q22.33)
chr6	129371062	129371233	LAMA2(q22.33)
chr6	129380928	129381041	LAMA2(q22.33)
chr6	129419317	129419560	LAMA2(q22.33)
chr6	129465045	129465218	LAMA2(q22.33)
chr6	129468103	129468193	LAMA2(q22.33)
chr6	129470123	129470241	LAMA2(q22.33)
chr6	129475649	129475828	LAMA2(q22.33)
chr6	129486720	129486820	LAMA2(q22.33)
chr6	129498850	129499011	LAMA2(q22.33)
chr6	129511349	129511490	LAMA2(q22.33)
chr6	129513824	129513998	LAMA2(q22.33)
chr6	129571256	129571358	LAMA2(q22.33)
chr6	129573228	129573440	LAMA2(q22.33)
chr6	129581855	129581967	LAMA2(q22.33)
chr6	129588250	129588364	LAMA2(q22.33)
chr6	129591768	129591896	LAMA2(q22.33)
chr6	129601205	129601292	LAMA2(q22.33)
chr6	129608991	129609203	LAMA2(q22.33)
chr6	129612758	129612865	LAMA2(q22.33)
chr6	129618829	129619010	LAMA2(q22.33)
chr6	129621880	129622017	LAMA2(q22.33)
chr6	129634005	129634242	LAMA2(q22.33)
chr6	129635799	129635943	LAMA2(q22.33)
chr6	129636620	129636792	LAMA2(q22.33)
chr6	129636906	129637095	LAMA2(q22.33)
chr6	129637182	129637298	LAMA2(q22.33)
chr6	129641682	129641800	LAMA2(q22.33)
chr6	129649422	129649557	LAMA2(q22.33)
chr6	129663487	129663612	LAMA2(q22.33)
chr6	129670442	129670529	LAMA2(q22.33)
chr6	129674308	129674502	LAMA2(q22.33)
chr6	129687363	129687506	LAMA2(q22.33)
chr6	129691036	129691135	LAMA2(q22.33)
chr6	129704266	129704378	LAMA2(q22.33)
chr6	129712635	129712798	LAMA2(q22.33)
chr6	129714189	129714400	LAMA2(q22.33)
chr6	129722368	129722485	LAMA2(q22.33)
chr6	129723468	129723625	LAMA2(q22.33)
chr6	129724965	129725104	LAMA2(q22.33)
chr6	129748896	129748999	LAMA2(q22.33)
chr6	129759790	129759907	LAMA2(q22.33)
chr6	129761960	129762125	LAMA2(q22.33)
chr6	129766811	129766966	LAMA2(q22.33)
chr6	129774132	129774276	LAMA2(q22.33)
chr6	129775299	129775432	LAMA2(q22.33)
chr6	129777479	129777616	LAMA2(q22.33)
chr6	129781344	129781469	LAMA2(q22.33)
chr6	129785434	129785597	LAMA2(q22.33)
chr6	129786289	129786434	LAMA2(q22.33)
chr6	129794358	129794497	LAMA2(q22.33)
chr6	129796534	129796546	LAMA2(q22.33)
chr6	129799837	129799958	LAMA2(q22.33)
chr6	129802407	129802584	LAMA2(q22.33)
chr6	129807618	129807767	LAMA2(q22.33)
chr6	129813045	129813222	LAMA2(q22.33)
chr6	129813459	129813628	LAMA2(q22.33)
chr6	129823803	129823916	LAMA2(q22.33)
chr6	129824235	129824425	LAMA2(q22.33)
chr6	129826344	129826500	LAMA2(q22.33)
chr6	129828633	129828787	LAMA2(q22.33)
chr6	129833507	129833638	LAMA2(q22.33)
chr6	129835517	129835740	LAMA2(q22.33)
chr6	129837334	129837477	LAMA2(q22.33)
chr6	132129155	132129411	ENPP1(q23.2)
chr6	132168915	132168980	ENPP1(q23.2)
chr6	132171129	132171246	ENPP1(q23.2)
chr6	132172281	132172407	ENPP1(q23.2)
chr6	132173314	132173338	ENPP1(q23.2)
chr6	132176065	132176163	ENPP1(q23.2)
chr6	132179807	132179887	ENPP1(q23.2)
chr6	132181526	132181646	ENPP1(q23.2)
chr6	132182734	132182844	ENPP1(q23.2)
chr6	132185645	132185711	ENPP1(q23.2)
chr6	132186005	132186078	ENPP1(q23.2)
chr6	132189157	132189266	ENPP1(q23.2)
chr6	132190497	132190629	ENPP1(q23.2)
chr6	132193209	132193241	ENPP1(q23.2)
chr6	132194062	132194190	ENPP1(q23.2)
chr6	132195407	132195477	ENPP1(q23.2)
chr6	132196915	132197003	ENPP1(q23.2)
chr6	132198131	132198301	ENPP1(q23.2)
chr6	132199681	132199733	ENPP1(q23.2)
chr6	132201019	132201174	ENPP1(q23.2)
chr6	132203484	132203614	ENPP1(q23.2)
chr6	132204833	132204914	ENPP1(q23.2)
chr6	132206070	132206203	ENPP1(q23.2)
chr6	132207701	132207864	ENPP1(q23.2)
chr6	132211480	132211657	ENPP1(q23.2)
chr6	135502618	135502674	MYB(q23.3)
chr6	135507040	135507155	MYB(q23.3)
chr6	135508971	135509043	MYB(q23.3)
chr6	135510928	135511021	MYB(q23.3)
chr6	135511264	135511368	MYB(q23.3)
chr6	135511376	135511485	MYB(q23.3)
chr6	135513473	135513687	MYB(q23.3)
chr6	135514975	135515056	MYB(q23.3)
chr6	135515493	135515598	MYB(q23.3)
chr6	135516885	135517137	MYB(q23.3)
chr6	135518118	135518393	MYB(q23.3)
chr6	135520045	135520188	MYB(q23.3)
chr6	135521222	135521337	MYB(q23.3)
chr6	135521427	135521553	MYB(q23.3)
chr6	135522776	135522887	MYB(q23.3)
chr6	135524354	135524462	MYB(q23.3)
chr6	135539001	135539120	MYB(q23.3)
chr6	138192349	138192659	TNFAIP3(q23.3)
chr6	138196011	138196172	TNFAIP3(q23.3)
chr6	138196824	138196960	TNFAIP3(q23.3)
chr6	138197132	138197303	TNFAIP3(q23.3)
chr6	138198212	138198393	TNFAIP3(q23.3)
chr6	138199568	138199600	TNFAIP3(q23.3)
chr6	138199618	138199888	TNFAIP3(q23.3)
chr6	138199942	138200097	TNFAIP3(q23.3)
chr6	138200112	138200333	TNFAIP3(q23.3)
chr6	138200360	138200488	TNFAIP3(q23.3)
chr6	138201207	138201387	TNFAIP3(q23.3)
chr6	138202171	138202435	TNFAIP3(q23.3)
chr6	139134387	139134477	ECT2L(q24.1)
chr6	139135627	139135740	ECT2L(q24.1)
chr6	139159488	139159651	ECT2L(q24.1)
chr6	139164115	139164368	ECT2L(q24.1)
chr6	139165548	139165717	ECT2L(q24.1)
chr6	139167675	139167814	ECT2L(q24.1)
chr6	139170405	139170491	ECT2L(q24.1)
chr6	139170495	139170571	ECT2L(q24.1)
chr6	139175162	139175291	ECT2L(q24.1)
chr6	139183763	139183856	ECT2L(q24.1)
chr6	139186132	139186315	ECT2L(q24.1)
chr6	139189239	139189343	ECT2L(q24.1)
chr6	139197608	139197695	ECT2L(q24.1)
chr6	139202093	139202308	ECT2L(q24.1)
chr6	139203860	139204008	ECT2L(q24.1)
chr6	139206642	139206716	ECT2L(q24.1)
chr6	139206810	139206885	ECT2L(q24.1)
chr6	139206912	139206967	ECT2L(q24.1)
chr6	139207993	139208059	ECT2L(q24.1)
chr6	139210079	139210168	ECT2L(q24.1)
chr6	139222084	139222257	ECT2L(q24.1)
chr6	139223636	139223787	ECT2L(q24.1)
chr6	144507768	144507902	STX11(q24.2)
chr6	144507915	144508224	STX11(q24.2)
chr6	144508237	144508546	STX11(q24.2)
chr6	144508567	144508640	STX11(q24.2)
chr6	144612936	144613043	UTRN(q24.2)
chr6	144724258	144724320	UTRN(q24.2)
chr6	144743013	144743106	UTRN(q24.2)
chr6	144744684	144744762	UTRN(q24.2)
chr6	144745121	144745214	UTRN(q24.2)
chr6	144747422	144747573	UTRN(q24.2)
chr6	144749913	144750029	UTRN(q24.2)
chr6	144750716	144750877	UTRN(q24.2)
chr6	144757070	144757274	UTRN(q24.2)
chr6	144758700	144758882	UTRN(q24.2)
chr6	144759880	144760031	UTRN(q24.2)
chr6	144761487	144761607	UTRN(q24.2)
chr6	144765416	144765518	UTRN(q24.2)
chr6	144768346	144768454	UTRN(q24.2)
chr6	144768737	144768917	UTRN(q24.2)
chr6	144769735	144769905	UTRN(q24.2)
chr6	144772505	144772629	UTRN(q24.2)
chr6	144774917	144775005	UTRN(q24.2)
chr6	144779905	144780111	UTRN(q24.2)
chr6	144780309	144780334	UTRN(q24.2)
chr6	144780343	144780490	UTRN(q24.2)
chr6	144782332	144782478	UTRN(q24.2)
chr6	144783789	144783987	UTRN(q24.2)
chr6	144794855	144794969	UTRN(q24.2)
chr6	144795739	144795780	UTRN(q24.2)
chr6	144795795	144795895	UTRN(q24.2)
chr6	144800947	144801118	UTRN(q24.2)
chr6	144803344	144803523	UTRN(q24.2)
chr6	144806520	144806655	UTRN(q24.2)
chr6	144808683	144808833	UTRN(q24.2)
chr6	144809808	144809970	UTRN(q24.2)
chr6	144811206	144811335	UTRN(q24.2)
chr6	144812065	144812238	UTRN(q24.2)
chr6	144814436	144814592	UTRN(q24.2)
chr6	144820392	144820563	UTRN(q24.2)
chr6	144832079	144832222	UTRN(q24.2)
chr6	144835044	144835173	UTRN(q24.2)
chr6	144835785	144835956	UTRN(q24.2)
chr6	144837364	144837523	UTRN(q24.2)
chr6	144837946	144838084	UTRN(q24.2)
chr6	144843115	144843281	UTRN(q24.2)
chr6	144844151	144844324	UTRN(q24.2)
chr6	144852187	144852338	UTRN(q24.2)
chr6	144854220	144854396	UTRN(q24.2)
chr6	144858717	144858853	UTRN(q24.2)
chr6	144860429	144860579	UTRN(q24.2)
chr6	144863930	144864006	UTRN(q24.2)
chr6	144869775	144869802	UTRN(q24.2)
chr6	144869829	144869990	UTRN(q24.2)
chr6	144872100	144872218	UTRN(q24.2)
chr6	144875827	144876029	UTRN(q24.2)
chr6	144878292	144878447	UTRN(q24.2)
chr6	144898234	144898424	UTRN(q24.2)
chr6	144999541	144999714	UTRN(q24.2)
chr6	145021222	145021379	UTRN(q24.2)
chr6	145051492	145051622	UTRN(q24.2)
chr6	145069381	145069650	UTRN(q24.2)
chr6	145072941	145073088	UTRN(q24.2)
chr6	145075855	145075934	UTRN(q24.2)
chr6	145079064	145079125	UTRN(q24.2)
chr6	145093042	145093104	UTRN(q24.2)
chr6	145095425	145095500	UTRN(q24.2)
chr6	145103057	145103239	UTRN(q24.2)
chr6	145110329	145110415	UTRN(q24.2)
chr6	145114969	145115127	UTRN(q24.2)
chr6	145118959	145119126	UTRN(q24.2)
chr6	145124171	145124283	UTRN(q24.2)
chr6	145142017	145142154	UTRN(q24.2)
chr6	145148483	145148522	UTRN(q24.2)
chr6	145148746	145148812	UTRN(q24.2)
chr6	145149925	145149991	UTRN(q24.2)
chr6	145156915	145157074	UTRN(q24.2)
chr6	145157436	145157677	UTRN(q24.2)
chr6	145160308	145160420	UTRN(q24.2)
chr6	145161875	145161968	UTRN(q24.2)
chr6	145167940	145167963	UTRN(q24.2)
chr6	145172124	145172166	UTRN(q24.2)
chr6	152443605	152443811	ESR1,SYNE1(q25.1)
chr6	152451854	152451913	SYNE1(q25.1)
chr6	152453256	152453349	SYNE1(q25.1)
chr6	152454410	152454623	SYNE1(q25.1)
chr6	152456238	152456367	SYNE1(q25.1)
chr6	152457752	152457809	SYNE1(q25.1)
chr6	152457812	152457953	SYNE1(q25.1)
chr6	152461084	152461296	SYNE1(q25.1)
chr6	152462337	152462464	SYNE1(q25.1)
chr6	152464757	152464900	SYNE1(q25.1)
chr6	152466621	152466690	SYNE1(q25.1)
chr6	152469179	152469513	SYNE1(q25.1)
chr6	152470611	152470803	SYNE1,MIR3163(q25.1)
chr6	152472687	152472825	SYNE1,MIR3163(q25.1)
chr6	152473093	152473276	SYNE1,MIR3163(q25.1)
chr6	152476026	152476177	SYNE1,MIR3163(q25.1)
chr6	152477044	152477232	SYNE1,MIR3163(q25.1)
chr6	152485297	152485460	SYNE1,MIR3163(q25.1)
chr6	152497528	152497695	SYNE1,MIR3163(q25.1)
chr6	152501270	152501429	SYNE1,MIR3163(q25.2)
chr6	152510386	152510542	SYNE1,MIR3163(q25.2)
chr6	152522958	152523084	SYNE1,MIR3163(q25.2)
chr6	152527302	152527497	SYNE1,MIR3163(q25.2)
chr6	152529106	152529334	SYNE1,MIR3163(q25.2)
chr6	152532628	152532723	SYNE1,MIR3163(q25.2)
chr6	152534746	152534894	SYNE1,MIR3163(q25.2)
chr6	152536040	152536195	SYNE1,MIR3163(q25.2)
chr6	152539391	152539538	SYNE1,MIR3163(q25.2)
chr6	152540137	152540320	SYNE1,MIR3163(q25.2)
chr6	152541976	152542181	SYNE1,MIR3163(q25.2)
chr6	152542560	152542694	SYNE1,MIR3163(q25.2)
chr6	152545628	152545799	SYNE1,MIR3163(q25.2)
chr6	152546855	152547011	SYNE1(q25.2)
chr6	152551681	152551837	SYNE1(q25.2)
chr6	152552525	152552702	SYNE1(q25.2)
chr6	152553250	152553400	SYNE1(q25.2)
chr6	152554915	152555098	SYNE1(q25.2)
chr6	152555802	152555935	SYNE1(q25.2)
chr6	152557241	152557438	SYNE1(q25.2)
chr6	152557951	152558083	SYNE1(q25.2)
chr6	152560667	152560841	SYNE1(q25.2)
chr6	152563374	152563575	SYNE1(q25.2)
chr6	152565671	152565791	SYNE1(q25.2)
chr6	152570295	152570397	SYNE1(q25.2)
chr6	152576014	152576224	SYNE1(q25.2)
chr6	152576725	152576861	SYNE1(q25.2)
chr6	152577768	152577899	SYNE1(q25.2)
chr6	152583166	152583323	SYNE1(q25.2)
chr6	152589190	152589300	SYNE1(q25.2)
chr6	152590289	152590421	SYNE1(q25.2)
chr6	152599223	152599415	SYNE1(q25.2)
chr6	152602941	152603115	SYNE1(q25.2)
chr6	152605112	152605307	SYNE1(q25.2)
chr6	152614722	152614884	SYNE1(q25.2)
chr6	152615094	152615262	SYNE1(q25.2)
chr6	152621775	152621916	SYNE1(q25.2)
chr6	152623003	152623194	SYNE1(q25.2)
chr6	152629623	152629763	SYNE1(q25.2)
chr6	152630965	152631152	SYNE1(q25.2)
chr6	152631530	152631653	SYNE1(q25.2)
chr6	152631822	152632008	SYNE1(q25.2)
chr6	152637983	152638121	SYNE1(q25.2)
chr6	152639215	152639398	SYNE1(q25.2)
chr6	152639997	152640150	SYNE1(q25.2)
chr6	152642372	152642525	SYNE1(q25.2)
chr6	152642855	152643021	SYNE1(q25.2)
chr6	152644612	152644872	SYNE1(q25.2)
chr6	152646218	152646425	SYNE1(q25.2)
chr6	152647092	152647237	SYNE1(q25.2)
chr6	152647430	152647527	SYNE1(q25.2)
chr6	152647533	152647750	SYNE1(q25.2)
chr6	152650864	152650900	SYNE1(q25.2)
chr6	152650904	152651160	SYNE1(q25.2)
chr6	152651185	152651261	SYNE1(q25.2)
chr6	152651349	152651435	SYNE1(q25.2)
chr6	152651494	152651632	SYNE1(q25.2)
chr6	152651697	152651815	SYNE1(q25.2)
chr6	152651859	152651936	SYNE1(q25.2)
chr6	152651978	152652082	SYNE1(q25.2)
chr6	152652146	152652220	SYNE1(q25.2)
chr6	152652227	152652540	SYNE1(q25.2)
chr6	152652575	152652762	SYNE1(q25.2)
chr6	152652797	152652869	SYNE1(q25.2)
chr6	152652928	152653025	SYNE1(q25.2)
chr6	152655142	152655177	SYNE1(q25.2)
chr6	152655187	152655309	SYNE1(q25.2)
chr6	152655322	152655408	SYNE1(q25.2)
chr6	152657975	152658152	SYNE1(q25.2)
chr6	152660375	152660501	SYNE1(q25.2)
chr6	152665215	152665359	SYNE1(q25.2)
chr6	152668193	152668370	SYNE1(q25.2)
chr6	152671302	152671470	SYNE1(q25.2)
chr6	152671752	152671905	SYNE1(q25.2)
chr6	152673161	152673466	SYNE1(q25.2)
chr6	152674397	152674550	SYNE1(q25.2)
chr6	152674723	152674879	SYNE1(q25.2)
chr6	152675793	152676053	SYNE1(q25.2)
chr6	152679507	152679672	SYNE1(q25.2)
chr6	152680449	152680593	SYNE1(q25.2)
chr6	152683304	152683458	SYNE1(q25.2)
chr6	152685981	152686137	SYNE1(q25.2)
chr6	152688352	152688517	SYNE1(q25.2)
chr6	152690106	152690262	SYNE1(q25.2)
chr6	152690605	152690749	SYNE1(q25.2)
chr6	152694171	152694354	SYNE1(q25.2)
chr6	152697515	152697693	SYNE1(q25.2)
chr6	152697910	152698047	SYNE1(q25.2)
chr6	152702140	152702497	SYNE1,SYNE1-AS1(q25.2)
chr6	152706808	152706973	SYNE1(q25.2)
chr6	152708206	152708334	SYNE1(q25.2)
chr6	152708367	152708516	SYNE1(q25.2)
chr6	152711414	152711587	SYNE1(q25.2)
chr6	152712411	152712703	SYNE1(q25.2)
chr6	152716650	152716806	SYNE1(q25.2)
chr6	152717909	152718115	SYNE1(q25.2)
chr6	152719753	152719866	SYNE1(q25.2)
chr6	152720750	152720958	SYNE1(q25.2)
chr6	152722272	152722476	SYNE1(q25.2)
chr6	152725347	152725449	SYNE1(q25.2)
chr6	152728148	152728318	SYNE1(q25.2)
chr6	152730202	152730361	SYNE1(q25.2)
chr6	152730693	152730844	SYNE1(q25.2)
chr6	152734486	152734666	SYNE1(q25.2)
chr6	152737521	152737757	SYNE1(q25.2)
chr6	152737802	152738150	SYNE1(q25.2)
chr6	152740703	152740857	SYNE1(q25.2)
chr6	152746515	152746682	SYNE1(q25.2)
chr6	152748827	152748951	SYNE1(q25.2)
chr6	152749339	152749523	SYNE1(q25.2)
chr6	152751246	152751345	SYNE1(q25.2)
chr6	152751616	152751692	SYNE1(q25.2)
chr6	152751696	152751824	SYNE1(q25.2)
chr6	152754929	152755080	SYNE1(q25.2)
chr6	152757075	152757236	SYNE1(q25.2)
chr6	152762264	152762405	SYNE1(q25.2)
chr6	152763209	152763380	SYNE1(q25.2)
chr6	152765545	152765698	SYNE1(q25.2)
chr6	152768592	152768757	SYNE1(q25.2)
chr6	152770667	152770776	SYNE1(q25.2)
chr6	152771759	152771968	SYNE1(q25.2)
chr6	152772181	152772274	SYNE1(q25.2)
chr6	152772275	152772340	SYNE1(q25.2)
chr6	152774720	152774855	SYNE1(q25.2)
chr6	152776560	152776701	SYNE1(q25.2)
chr6	152777020	152777179	SYNE1(q25.2)
chr6	152779891	152779991	SYNE1(q25.2)
chr6	152779994	152780065	SYNE1(q25.2)
chr6	152782731	152782785	SYNE1(q25.2)
chr6	152782786	152782875	SYNE1(q25.2)
chr6	152783872	152784025	SYNE1(q25.2)
chr6	152784487	152784647	SYNE1(q25.2)
chr6	152786392	152786595	SYNE1(q25.2)
chr6	152787116	152787213	SYNE1(q25.2)
chr6	152792731	152792900	SYNE1(q25.2)
chr6	152793435	152793548	SYNE1(q25.2)
chr6	152804219	152804384	SYNE1(q25.2)
chr6	152805969	152806107	SYNE1(q25.2)
chr6	152809530	152809638	SYNE1(q25.2)
chr6	152819876	152819927	SYNE1(q25.2)
chr6	152823767	152823876	SYNE1(q25.2)
chr6	152826335	152826402	SYNE1(q25.2)
chr6	152826440	152826527	SYNE1(q25.2)
chr6	152831327	152831506	SYNE1(q25.2)
chr6	152832145	152832238	SYNE1(q25.2)
chr6	152832705	152832726	SYNE1(q25.2)
chr6	152841593	152841677	SYNE1(q25.2)
chr6	152847214	152847310	SYNE1(q25.2)
chr6	152861094	152861156	SYNE1(q25.2)
chr6	152949399	152949486	SYNE1(q25.2)
chr6	153332677	153332897	RGS17(q25.2)
chr6	153345396	153345630	RGS17(q25.2)
chr6	153347588	153347678	RGS17(q25.2)
chr6	153365034	153365178	RGS17(q25.2)
chr6	157099202	157099303	ARID1B(q25.3)
chr6	157099440	157099516	ARID1B(q25.3)
chr6	157099567	157099641	ARID1B(q25.3)
chr6	157099668	157099776	ARID1B(q25.3)
chr6	157099792	157099971	ARID1B(q25.3)
chr6	157100162	157100295	ARID1B(q25.3)
chr6	157100299	157100409	ARID1B(q25.3)
chr6	157100435	157100472	ARID1B(q25.3)
chr6	157100481	157100605	ARID1B(q25.3)
chr6	157150360	157150489	ARID1B(q25.3)
chr6	157150490	157150555	ARID1B(q25.3)
chr6	157192747	157192786	ARID1B(q25.3)
chr6	157222509	157222659	ARID1B(q25.3)
chr6	157256599	157256710	ARID1B(q25.3)
chr6	157405795	157406039	ARID1B(q25.3)
chr6	157431605	157431695	ARID1B(q25.3)
chr6	157454161	157454341	ARID1B(q25.3)
chr6	157469757	157469817	ARID1B(q25.3)
chr6	157469831	157470085	ARID1B(q25.3)
chr6	157488173	157488319	ARID1B(q25.3)
chr6	157495141	157495251	ARID1B(q25.3)
chr6	157495980	157496139	ARID1B(q25.3)
chr6	157502102	157502312	ARID1B(q25.3)
chr6	157505364	157505569	ARID1B(q25.3)
chr6	157510775	157510914	ARID1B(q25.3)
chr6	157511171	157511344	ARID1B(q25.3)
chr6	157517298	157517449	ARID1B(q25.3)
chr6	157519944	157520041	ARID1B(q25.3)
chr6	157521839	157522075	ARID1B(q25.3)
chr6	157522138	157522506	ARID1B(q25.3)
chr6	157524999	157525129	ARID1B(q25.3)
chr6	157527300	157527527	ARID1B(q25.3)
chr6	157527671	157527792	ARID1B(q25.3)
chr6	157527815	157527920	ARID1B(q25.3)
chr6	157527965	157528037	ARID1B(q25.3)
chr6	157528045	157528138	ARID1B(q25.3)
chr6	157528262	157528601	ARID1B(q25.3)
chr6	157528650	157528832	ARID1B(q25.3)
chr6	157528835	157528944	ARID1B(q25.3)
chr6	158735021	158735280	TULP4(q25.3)
chr6	158834096	158834225	TULP4(q25.3)
chr6	158850767	158850929	TULP4(q25.3)
chr6	158870027	158870208	TULP4(q25.3)
chr6	158873165	158873300	TULP4(q25.3)
chr6	158882594	158882728	TULP4(q25.3)
chr6	158900782	158901007	TULP4(q25.3)
chr6	158902086	158902321	TULP4(q25.3)
chr6	158910619	158910764	TULP4(q25.3)
chr6	158914604	158914749	TULP4(q25.3)
chr6	158915784	158915878	TULP4(q25.3)
chr6	158919700	158919844	TULP4(q25.3)
chr6	158922709	158922939	TULP4(q25.3)
chr6	158922949	158923028	TULP4(q25.3)
chr6	158923091	158923166	TULP4(q25.3)
chr6	158923234	158923607	TULP4(q25.3)
chr6	158923703	158923952	TULP4(q25.3)
chr6	158924040	158924205	TULP4(q25.3)
chr6	158924240	158924370	TULP4(q25.3)
chr6	158924440	158924578	TULP4(q25.3)
chr6	158924614	158924767	TULP4(q25.3)
chr6	158924833	158925127	TULP4(q25.3)
chr6	158925170	158925210	TULP4(q25.3)
chr6	158927609	158927760	TULP4(q25.3)
chr6	160952729	160952922	LPA(q25.3)
chr6	160953562	160953681	LPA(q25.3)
chr6	160958894	160958993	LPA(q25.3)
chr6	160961074	160961215	LPA(q25.3)
chr6	160962138	160962213	LPA(q25.3)
chr6	160963719	160963840	LPA(q25.3)
chr6	160966471	160966565	LPA(q25.3)
chr6	160968820	160968969	LPA(q25.3)
chr6	160969509	160969677	LPA(q25.3)
chr6	160977056	160977130	LPA(q25.3)
chr6	160977170	160977216	LPA(q25.3)
chr6	160978421	160978587	LPA(q25.3)
chr6	160998167	160998241	LPA(q25.3)
chr6	160998264	160998327	LPA(q25.3)
chr6	160999554	160999662	LPA(q25.3)
chr6	161006077	161006237	LPA(q26)
chr6	161007480	161007578	LPA(q26)
chr6	161010584	161010653	LPA(q26)
chr6	161010704	161010744	LPA(q26)
chr6	161011975	161012109	LPA(q26)
chr6	161014989	161015052	LPA(q26)
chr6	161015089	161015149	LPA(q26)
chr6	161016385	161016489	LPA(q26)
chr6	161020619	161020691	LPA(q26)
chr6	161021948	161022130	LPA(q26)
chr6	161026184	161026202	LPA(q26)
chr6	161027508	161027575	LPA(q26)
chr6	161027613	161027676	LPA(q26)
chr6	161056154	161056185	LPA(q26)
chr6	161056254	161056331	LPA(q26)
chr6	161071369	161071434	LPA(q26)
chr6	161071484	161071529	LPA(q26)
chr6	161085254	161085281	LPA(q26)
chr6	167412869	167413002	FGFR1OP(q27)
chr6	167413547	167413601	FGFR1OP(q27)
chr6	167416680	167416735	FGFR1OP(q27)
chr6	167417210	167417299	FGFR1OP(q27)
chr6	167417751	167417889	FGFR1OP(q27)
chr6	167424300	167424381	FGFR1OP(q27)
chr6	167426995	167427055	FGFR1OP(q27)
chr6	167435896	167436114	FGFR1OP(q27)
chr6	167438269	167438382	FGFR1OP(q27)
chr6	167440034	167440103	FGFR1OP(q27)
chr6	167446090	167446130	FGFR1OP(q27)
chr6	167447362	167447459	FGFR1OP(q27)
chr6	167453391	167453507	FGFR1OP(q27)
chr6	168265230	168265426	AFDN(q27)
chr6	168271065	168271178	AFDN(q27)
chr6	168276014	168276175	AFDN(q27)
chr6	168281039	168281197	AFDN(q27)
chr6	168289894	168290006	AFDN(q27)
chr6	168291541	168291709	AFDN(q27)
chr6	168294541	168294586	AFDN(q27)
chr6	168297557	168297652	AFDN(q27)
chr6	168298884	168299039	AFDN(q27)
chr6	168299084	168299147	AFDN(q27)
chr6	168302996	168303066	AFDN(q27)
chr6	168307850	168307969	AFDN(q27)
chr6	168311780	168311842	AFDN(q27)
chr6	168311963	168312169	AFDN(q27)
chr6	168314847	168314978	AFDN(q27)
chr6	168315323	168315418	AFDN(q27)
chr6	168315847	168316113	AFDN(q27)
chr6	168317768	168317912	AFDN(q27)
chr6	168319414	168319588	AFDN(q27)
chr6	168323535	168323639	AFDN(q27)
chr6	168325684	168325771	AFDN(q27)
chr6	168343808	168343874	AFDN(q27)
chr6	168344081	168344155	AFDN(q27)
chr6	168344620	168344739	AFDN(q27)
chr6	168347386	168347566	AFDN(q27)
chr6	168348532	168348624	AFDN(q27)
chr6	168348993	168349158	AFDN(q27)
chr6	168351865	168352083	AFDN(q27)
chr6	168352128	168352201	AFDN(q27)
chr6	168352210	168352347	AFDN(q27)
chr6	168352385	168352561	AFDN(q27)
chr6	168352585	168352762	AFDN(q27)
chr6	168352806	168352895	AFDN(q27)
chr6	168355140	168355173	AFDN(q27)
chr6	168363112	168363285	AFDN(q27)
chr6	168369793	168369878	AFDN(q27)
chr6	168370461	168370622	AFDN(q27)
chr7	2946247	2946376	CARD11(p22.2)
chr7	2946405	2946476	CARD11(p22.2)
chr7	2949683	2949799	CARD11(p22.2)
chr7	2951805	2951930	CARD11(p22.2)
chr7	2952920	2953100	CARD11(p22.2)
chr7	2954870	2955006	CARD11(p22.2)
chr7	2956923	2957019	CARD11(p22.2)
chr7	2958124	2958221	CARD11(p22.2)
chr7	2959005	2959246	CARD11(p22.2)
chr7	2962267	2962394	CARD11(p22.2)
chr7	2962765	2962967	CARD11(p22.2)
chr7	2963866	2963950	CARD11(p22.2)
chr7	2963955	2963999	CARD11(p22.2)
chr7	2966372	2966425	CARD11(p22.2)
chr7	2968231	2968332	CARD11(p22.2)
chr7	2969625	2969708	CARD11(p22.2)
chr7	2972168	2972220	CARD11(p22.2)
chr7	2974086	2974237	CARD11(p22.2)
chr7	2976681	2976868	CARD11(p22.2)
chr7	2977540	2977666	CARD11(p22.2)
chr7	2978312	2978465	CARD11(p22.2)
chr7	2979382	2979562	CARD11(p22.2)
chr7	2983886	2984171	CARD11(p22.2)
chr7	2985452	2985590	CARD11(p22.2)
chr7	2987208	2987421	CARD11(p22.2)
chr7	2998133	2998221	CARD11(p22.2)
chr7	6012998	6013173	PMS2(p22.1)
chr7	6017218	6017387	PMS2(p22.1)
chr7	6018226	6018327	PMS2(p22.1)
chr7	6022454	6022622	PMS2(p22.1)
chr7	6026394	6026506	PMS2(p22.1)
chr7	6026513	6026653	PMS2(p22.1)
chr7	6026694	6026767	PMS2(p22.1)
chr7	6026884	6027084	PMS2(p22.1)
chr7	6027089	6027162	PMS2(p22.1)
chr7	6029430	6029586	PMS2(p22.1)
chr7	6031603	6031688	PMS2(p22.1)
chr7	6035164	6035264	PMS2(p22.1)
chr7	6036956	6037054	PMS2(p22.1)
chr7	6038738	6038906	PMS2(p22.1)
chr7	6042163	6042231	PMS2(p22.1)
chr7	6043623	6043689	PMS2(p22.1)
chr7	6048627	6048673	PMS2(p22.1)
chr7	13935458	13935712	ETV1(p21.2)
chr7	13940362	13940464	ETV1(p21.2)
chr7	13946054	13946220	ETV1(p21.2)
chr7	13949256	13949325	ETV1(p21.2)
chr7	13950863	13950932	ETV1(p21.2)
chr7	13971126	13971374	ETV1(p21.2)
chr7	13975332	13975521	ETV1(p21.2)
chr7	13978741	13978871	ETV1(p21.2)
chr7	14017051	14017105	ETV1(p21.2)
chr7	14025740	14025817	ETV1(p21.2)
chr7	14026262	14026310	ETV1(p21.2)
chr7	14027710	14027798	ETV1(p21.2)
chr7	14028632	14028717	ETV1(p21.2)
chr7	22766849	22766900	LOC541472,IL6(p15.3)
chr7	22767062	22767253	LOC541472,IL6(p15.3)
chr7	22768311	22768425	IL6(p15.3)
chr7	22769132	22769279	IL6(p15.3)
chr7	22771024	22771200	IL6(p15.3)
chr7	26232114	26232197	HNRNPA2B1(p15.2)
chr7	26232870	26232993	HNRNPA2B1(p15.2)
chr7	26233194	26233270	HNRNPA2B1(p15.2)
chr7	26233273	26233314	HNRNPA2B1(p15.2)
chr7	26235466	26235529	HNRNPA2B1(p15.2)
chr7	26236020	26236101	HNRNPA2B1(p15.2)
chr7	26236176	26236278	HNRNPA2B1(p15.2)
chr7	26236426	26236628	HNRNPA2B1(p15.2)
chr7	26236934	26237081	HNRNPA2B1(p15.2)
chr7	26237241	26237344	HNRNPA2B1(p15.2)
chr7	26237351	26237352	HNRNPA2B1(p15.2)
chr7	26237450	26237454	HNRNPA2B1(p15.2)
chr7	26240191	26240231	HNRNPA2B1(p15.2)
chr7	27203197	27203350	HOXA9,HOXA10-HOXA9(p15.2)
chr7	27203355	27203460	HOXA9,HOXA10-HOXA9(p15.2)
chr7	27204496	27204774	HOXA9,HOXA10-HOXA9(p15.2)
chr7	27204841	27204939	HOXA9,HOXA10-HOXA9(p15.2)
chr7	27205033	27205092	HOXA9,HOXA10-HOXA9(p15.2)
chr7	27209098	27209182	HOXA10-HOXA9,HOXA10-AS,MIR196B(p15.2)
chr7	27222459	27222464	HOXA11(p15.2)
chr7	27222472	27222647	HOXA11(p15.2)
chr7	27224054	27224171	HOXA11(p15.2)
chr7	27224227	27224347	HOXA11(p15.2)
chr7	27224360	27224528	HOXA11(p15.2)
chr7	27224559	27224713	HOXA11(p15.2)
chr7	27237782	27237851	HOXA13(p15.2)
chr7	27237862	27238061	HOXA13(p15.2)
chr7	27238774	27238952	HOXA13(p15.2)
chr7	27238956	27239071	HOXA13(p15.2)
chr7	27239125	27239222	HOXA13(p15.2)
chr7	27239328	27239497	HOXA13(p15.2)
chr7	27239529	27239602	HOXA13(p15.2)
chr7	27872391	27872595	JAZF1(p15.2)
chr7	27880316	27880486	JAZF1(p15.2)
chr7	27934838	27935035	JAZF1(p15.2)
chr7	28031527	28031600	JAZF1(p15.1)
chr7	28220081	28220221	JAZF1,JAZF1-AS1(p15.1)
chr7	32997168	32997406	FKBP9(p14.3)
chr7	33014228	33014363	FKBP9(p14.3)
chr7	33014793	33014983	FKBP9(p14.3)
chr7	33015965	33016111	FKBP9(p14.3)
chr7	33019975	33020165	FKBP9(p14.3)
chr7	33028118	33028264	FKBP9(p14.3)
chr7	33035774	33035961	FKBP9(p14.3)
chr7	33039726	33039872	FKBP9(p14.3)
chr7	33042287	33042451	FKBP9(p14.3)
chr7	33044786	33044989	FKBP9(p14.3)
chr7	37947054	37947266	SFRP4(p14.1)
chr7	37949218	37949282	SFRP4(p14.1)
chr7	37951720	37951919	SFRP4(p14.1)
chr7	37953814	37953880	SFRP4(p14.1)
chr7	37953974	37954055	SFRP4(p14.1)
chr7	37955694	37956031	SFRP4(p14.1)
chr7	37956037	37956123	SFRP4(p14.1)
chr7	43283473	43283531	HECW1(p14.1)
chr7	43351362	43351686	HECW1(p13)
chr7	43360233	43360341	HECW1(p13)
chr7	43400484	43400579	HECW1(p13)
chr7	43436412	43436488	HECW1(p13)
chr7	43447160	43447330	HECW1(p13)
chr7	43477601	43477744	HECW1(p13)
chr7	43482127	43482228	HECW1(p13)
chr7	43483816	43483943	HECW1(p13)
chr7	43483976	43484080	HECW1(p13)
chr7	43484108	43484216	HECW1(p13)
chr7	43484270	43484476	HECW1(p13)
chr7	43484576	43484669	HECW1(p13)
chr7	43484708	43484792	HECW1(p13)
chr7	43484811	43484903	HECW1(p13)
chr7	43484916	43485070	HECW1(p13)
chr7	43490426	43490528	HECW1(p13)
chr7	43495895	43496046	HECW1(p13)
chr7	43503258	43503398	HECW1(p13)
chr7	43506045	43506155	HECW1(p13)
chr7	43508518	43508704	HECW1(p13)
chr7	43519208	43519332	HECW1(p13)
chr7	43531673	43531779	HECW1(p13)
chr7	43532682	43532779	HECW1(p13)
chr7	43540297	43540381	HECW1(p13)
chr7	43540811	43540921	HECW1(p13)
chr7	43546735	43546856	HECW1(p13)
chr7	43547616	43547730	HECW1(p13)
chr7	43548567	43548720	HECW1,LUARIS(p13)
chr7	43580761	43580860	HECW1(p13)
chr7	43581467	43581597	HECW1(p13)
chr7	43590043	43590190	HECW1(p13)
chr7	43591820	43591935	HECW1(p13)
chr7	43594190	43594365	HECW1(p13)
chr7	43601413	43601550	HECW1(p13)
chr7	47814707	47814764	PKD1L1(p12.3)
chr7	47832224	47832395	PKD1L1(p12.3)
chr7	47835586	47835748	PKD1L1,C7orf69(p12.3)
chr7	47840246	47840477	PKD1L1,C7orf69(p12.3)
chr7	47842807	47842942	PKD1L1,C7orf69(p12.3)
chr7	47847844	47847985	PKD1L1,C7orf69(p12.3)
chr7	47849070	47849175	PKD1L1,C7orf69(p12.3)
chr7	47851428	47851649	PKD1L1,C7orf69(p12.3)
chr7	47852718	47852881	PKD1L1,C7orf69(p12.3)
chr7	47853528	47853612	PKD1L1,C7orf69(p12.3)
chr7	47854931	47855055	PKD1L1,C7orf69(p12.3)
chr7	47860673	47860784	PKD1L1(p12.3)
chr7	47866947	47867063	PKD1L1(p12.3)
chr7	47869022	47869136	PKD1L1(p12.3)
chr7	47869147	47869199	PKD1L1(p12.3)
chr7	47869637	47869722	PKD1L1(p12.3)
chr7	47870814	47870940	PKD1L1(p12.3)
chr7	47872687	47872850	PKD1L1(p12.3)
chr7	47873936	47873983	PKD1L1(p12.3)
chr7	47874564	47874618	PKD1L1(p12.3)
chr7	47874730	47874840	PKD1L1(p12.3)
chr7	47876518	47876692	PKD1L1(p12.3)
chr7	47879043	47879260	PKD1L1(p12.3)
chr7	47880058	47880165	PKD1L1(p12.3)
chr7	47882559	47882767	PKD1L1(p12.3)
chr7	47884592	47884676	PKD1L1(p12.3)
chr7	47886476	47886669	PKD1L1(p12.3)
chr7	47892724	47892825	PKD1L1(p12.3)
chr7	47894479	47894637	PKD1L1(p12.3)
chr7	47894752	47894863	PKD1L1(p12.3)
chr7	47897202	47897399	PKD1L1(p12.3)
chr7	47898270	47898483	PKD1L1(p12.3)
chr7	47904813	47904870	PKD1L1(p12.3)
chr7	47906016	47906212	PKD1L1(p12.3)
chr7	47913496	47913608	PKD1L1(p12.3)
chr7	47915694	47915815	PKD1L1(p12.3)
chr7	47917086	47917229	PKD1L1(p12.3)
chr7	47920325	47920403	PKD1L1(p12.3)
chr7	47921506	47921540	PKD1L1(p12.3)
chr7	47921541	47921683	PKD1L1(p12.3)
chr7	47924195	47924255	PKD1L1(p12.3)
chr7	47925283	47925600	PKD1L1(p12.3)
chr7	47927587	47927723	PKD1L1(p12.3)
chr7	47930139	47930361	PKD1L1(p12.3)
chr7	47933474	47933656	PKD1L1(p12.3)
chr7	47937584	47937791	PKD1L1(p12.3)
chr7	47941975	47942108	PKD1L1(p12.3)
chr7	47943974	47944203	PKD1L1(p12.3)
chr7	47944753	47944922	PKD1L1(p12.3)
chr7	47945439	47945559	PKD1L1(p12.3)
chr7	47947673	47947847	PKD1L1(p12.3)
chr7	47968800	47969123	PKD1L1(p12.3)
chr7	47970700	47970918	PKD1L1(p12.3)
chr7	47971532	47971653	PKD1L1(p12.3)
chr7	47976442	47976553	PKD1L1(p12.3)
chr7	47979789	47979914	PKD1L1(p12.3)
chr7	47982992	47983108	PKD1L1(p12.3)
chr7	47987993	47988037	PKD1L1(p12.3)
chr7	50358643	50358697	IKZF1(p12.2)
chr7	50367233	50367353	IKZF1(p12.2)
chr7	50444230	50444488	IKZF1(p12.2)
chr7	50450237	50450405	IKZF1(p12.2)
chr7	50455042	50455168	IKZF1(p12.2)
chr7	50459426	50459561	IKZF1(p12.2)
chr7	50467639	50467750	IKZF1(p12.2)
chr7	50467760	50467933	IKZF1(p12.2)
chr7	50467939	50468019	IKZF1(p12.2)
chr7	50468036	50468237	IKZF1(p12.2)
chr7	50468258	50468339	IKZF1(p12.2)
chr7	55086936	55087058	EGFR(p11.2)
chr7	55209978	55210121	EGFR(p11.2)
chr7	55211011	55211181	EGFR(p11.2)
chr7	55214298	55214433	EGFR(p11.2)
chr7	55218986	55219055	EGFR(p11.2)
chr7	55220238	55220357	EGFR(p11.2)
chr7	55221703	55221845	EGFR(p11.2)
chr7	55223522	55223639	EGFR(p11.2)
chr7	55224225	55224352	EGFR(p11.2)
chr7	55224451	55224525	EGFR(p11.2)
chr7	55225355	55225446	EGFR(p11.2)
chr7	55227831	55227998	EGFR(p11.2)
chr7	55229191	55229324	EGFR(p11.2)
chr7	55231425	55231516	EGFR(p11.2)
chr7	55232975	55233130	EGFR(p11.2)
chr7	55236215	55236256	EGFR(p11.2)
chr7	55237999	55238094	EGFR(p11.2)
chr7	55238106	55238264	EGFR(p11.2)
chr7	55238867	55238906	EGFR(p11.2)
chr7	55240675	55240817	EGFR(p11.2)
chr7	55241613	55241736	EGFR(p11.2)
chr7	55242414	55242513	EGFR(p11.2)
chr7	55248985	55249171	EGFR,EGFR-AS1(p11.2)
chr7	55259411	55259561	EGFR(p11.2)
chr7	55260458	55260534	EGFR(p11.2)
chr7	55266409	55266556	EGFR(p11.2)
chr7	55268008	55268106	EGFR(p11.2)
chr7	55268880	55269040	EGFR(p11.2)
chr7	55269427	55269475	EGFR(p11.2)
chr7	55270209	55270318	EGFR(p11.2)
chr7	55272948	55273340	EGFR(p11.2)
chr7	57509964	57510004	ZNF716(p11.2)
chr7	57522165	57522219	ZNF716(p11.2)
chr7	57528499	57528711	ZNF716(p11.2)
chr7	57528725	57528802	ZNF716(p11.2)
chr7	57528961	57529033	ZNF716(p11.2)
chr7	57529174	57529293	ZNF716(p11.2)
chr7	57529474	57529528	ZNF716(p11.2)
chr7	57529566	57529637	ZNF716(p11.2)
chr7	66453334	66453486	SBDS(q11.21)
chr7	66456123	66456288	SBDS(q11.21)
chr7	66458203	66458404	SBDS(q11.21)
chr7	66459198	66459328	SBDS(q11.21)
chr7	66460276	66460427	SBDS(q11.21)
chr7	73442488	73442599	ELN(q11.23)
chr7	73449693	73449744	ELN(q11.23)
chr7	73450884	73450914	ELN(q11.23)
chr7	73452036	73452069	ELN(q11.23)
chr7	73455545	73455581	ELN(q11.23)
chr7	73456943	73457036	ELN(q11.23)
chr7	73457313	73457364	ELN(q11.23)
chr7	73457432	73457498	ELN(q11.23)
chr7	73458208	73458250	ELN(q11.23)
chr7	73460517	73460547	ELN(q11.23)
chr7	73461025	73461097	ELN(q11.23)
chr7	73462004	73462046	ELN(q11.23)
chr7	73462471	73462531	ELN(q11.23)
chr7	73466083	73466169	ELN(q11.23)
chr7	73466253	73466313	ELN(q11.23)
chr7	73467492	73467639	ELN(q11.23)
chr7	73469045	73469099	ELN(q11.23)
chr7	73470600	73470765	ELN(q11.23)
chr7	73471001	73471043	ELN(q11.23)
chr7	73471969	73472026	ELN(q11.23)
chr7	73474215	73474377	ELN(q11.23)
chr7	73474469	73474514	ELN(q11.23)
chr7	73474705	73474831	ELN(q11.23)
chr7	73475430	73475469	ELN(q11.23)
chr7	73477482	73477554	ELN(q11.23)
chr7	73477950	73478025	ELN(q11.23)
chr7	73480023	73480062	ELN(q11.23)
chr7	73480273	73480327	ELN(q11.23)
chr7	73481061	73481106	ELN(q11.23)
chr7	73482986	73483066	ELN(q11.23)
chr7	75167463	75167545	HIP1(q11.23)
chr7	75168642	75168751	HIP1(q11.23)
chr7	75171237	75171299	HIP1(q11.23)
chr7	75172169	75172293	HIP1(q11.23)
chr7	75173992	75174098	HIP1(q11.23)
chr7	75174385	75174486	HIP1(q11.23)
chr7	75176236	75176330	HIP1(q11.23)
chr7	75177052	75177111	HIP1(q11.23)
chr7	75178188	75178299	HIP1(q11.23)
chr7	75182751	75182886	HIP1(q11.23)
chr7	75183411	75183519	HIP1(q11.23)
chr7	75183738	75183825	HIP1(q11.23)
chr7	75184719	75184855	HIP1(q11.23)
chr7	75185329	75185473	HIP1(q11.23)
chr7	75186013	75186115	HIP1(q11.23)
chr7	75186957	75187074	HIP1(q11.23)
chr7	75187470	75187559	HIP1(q11.23)
chr7	75189035	75189219	HIP1(q11.23)
chr7	75190632	75190705	HIP1(q11.23)
chr7	75191376	75191474	HIP1(q11.23)
chr7	75192238	75192379	HIP1(q11.23)
chr7	75192491	75192567	HIP1(q11.23)
chr7	75197502	75197560	HIP1(q11.23)
chr7	75203065	75203206	HIP1(q11.23)
chr7	75210552	75210614	HIP1(q11.23)
chr7	75211390	75211467	HIP1(q11.23)
chr7	75216070	75216151	HIP1(q11.23)
chr7	75221373	75221430	HIP1(q11.23)
chr7	75221689	75221832	HIP1(q11.23)
chr7	75228501	75228565	HIP1(q11.23)
chr7	75368118	75368272	HIP1(q11.23)
chr7	82387855	82388031	PCLO(q21.11)
chr7	82389954	82390100	PCLO(q21.11)
chr7	82390674	82390809	PCLO(q21.11)
chr7	82430833	82430907	PCLO(q21.11)
chr7	82435003	82435145	PCLO(q21.11)
chr7	82451805	82452005	PCLO(q21.11)
chr7	82453551	82453732	PCLO(q21.11)
chr7	82455904	82455976	PCLO(q21.11)
chr7	82457188	82457282	PCLO(q21.11)
chr7	82464982	82465009	PCLO(q21.11)
chr7	82467533	82467658	PCLO(q21.11)
chr7	82470774	82470825	PCLO(q21.11)
chr7	82474638	82474801	PCLO(q21.11)
chr7	82475882	82475950	PCLO(q21.11)
chr7	82476454	82476546	PCLO(q21.11)
chr7	82508652	82508686	PCLO(q21.11)
chr7	82508690	82508778	PCLO(q21.11)
chr7	82531966	82532057	PCLO(q21.11)
chr7	82538192	82538329	PCLO(q21.11)
chr7	82544001	82544037	PCLO(q21.11)
chr7	82544054	82544426	PCLO(q21.11)
chr7	82544465	82544543	PCLO(q21.11)
chr7	82544591	82544668	PCLO(q21.11)
chr7	82544726	82544830	PCLO(q21.11)
chr7	82544841	82544918	PCLO(q21.11)
chr7	82544926	82544999	PCLO(q21.11)
chr7	82545045	82545151	PCLO(q21.11)
chr7	82545161	82545284	PCLO(q21.11)
chr7	82545286	82545394	PCLO(q21.11)
chr7	82545416	82545490	PCLO(q21.11)
chr7	82545551	82545721	PCLO(q21.11)
chr7	82545755	82545889	PCLO(q21.11)
chr7	82545946	82546189	PCLO(q21.11)
chr7	82578794	82579083	PCLO(q21.11)
chr7	82579146	82579231	PCLO(q21.11)
chr7	82579246	82579316	PCLO(q21.11)
chr7	82579341	82579417	PCLO(q21.11)
chr7	82579421	82579503	PCLO(q21.11)
chr7	82579531	82579627	PCLO(q21.11)
chr7	82579654	82580015	PCLO(q21.11)
chr7	82580056	82580138	PCLO(q21.11)
chr7	82580185	82580261	PCLO(q21.11)
chr7	82580276	82580349	PCLO(q21.11)
chr7	82580363	82580556	PCLO(q21.11)
chr7	82580564	82580806	PCLO(q21.11)
chr7	82581171	82581438	PCLO(q21.11)
chr7	82581496	82581639	PCLO(q21.11)
chr7	82581640	82581706	PCLO(q21.11)
chr7	82581766	82581773	PCLO(q21.11)
chr7	82581775	82581855	PCLO(q21.11)
chr7	82581926	82582004	PCLO(q21.11)
chr7	82582093	82582221	PCLO(q21.11)
chr7	82582315	82582416	PCLO(q21.11)
chr7	82582471	82582567	PCLO(q21.11)
chr7	82582691	82583016	PCLO(q21.11)
chr7	82583146	82583236	PCLO(q21.11)
chr7	82583326	82583376	PCLO(q21.11)
chr7	82583385	82583443	PCLO(q21.11)
chr7	82583485	82583592	PCLO(q21.11)
chr7	82583595	82583609	PCLO(q21.11)
chr7	82583661	82583840	PCLO(q21.11)
chr7	82583903	82583999	PCLO(q21.11)
chr7	82584046	82584141	PCLO(q21.11)
chr7	82584151	82584227	PCLO(q21.11)
chr7	82584326	82584423	PCLO(q21.11)
chr7	82584521	82584704	PCLO(q21.11)
chr7	82584726	82584862	PCLO(q21.11)
chr7	82585116	82585204	PCLO(q21.11)
chr7	82585211	82585290	PCLO(q21.11)
chr7	82585315	82585463	PCLO(q21.11)
chr7	82585485	82585568	PCLO(q21.11)
chr7	82585585	82585719	PCLO(q21.11)
chr7	82585726	82585821	PCLO(q21.11)
chr7	82585901	82586086	PCLO(q21.11)
chr7	82586116	82586247	PCLO(q21.11)
chr7	82595086	82595133	PCLO(q21.11)
chr7	82595135	82595209	PCLO(q21.11)
chr7	82595259	82595377	PCLO(q21.11)
chr7	82595380	82595388	PCLO(q21.11)
chr7	82595437	82595447	PCLO(q21.11)
chr7	82595450	82595733	PCLO(q21.11)
chr7	82595736	82595803	PCLO(q21.11)
chr7	82763577	82763653	PCLO(q21.11)
chr7	82763689	82763761	PCLO(q21.11)
chr7	82763765	82763790	PCLO(q21.11)
chr7	82763819	82763889	PCLO(q21.11)
chr7	82763950	82764067	PCLO(q21.11)
chr7	82764127	82764218	PCLO(q21.11)
chr7	82764315	82764384	PCLO(q21.11)
chr7	82764467	82764631	PCLO(q21.11)
chr7	82764710	82764924	PCLO(q21.11)
chr7	82764930	82764972	PCLO(q21.11)
chr7	82784063	82784310	PCLO(q21.11)
chr7	82784424	82784490	PCLO(q21.11)
chr7	82784505	82784510	PCLO(q21.11)
chr7	82784514	82784587	PCLO(q21.11)
chr7	82784598	82784745	PCLO(q21.11)
chr7	82784766	82784965	PCLO(q21.11)
chr7	82785036	82785135	PCLO(q21.11)
chr7	82785208	82785564	PCLO(q21.11)
chr7	82785566	82785708	PCLO(q21.11)
chr7	82791660	82791855	PCLO(q21.11)
chr7	87133538	87133765	ABCB1(q21.12)
chr7	87135212	87135359	ABCB1(q21.12)
chr7	87138590	87138797	ABCB1(q21.12)
chr7	87144546	87144742	ABCB1(q21.12)
chr7	87145824	87145981	ABCB1(q21.12)
chr7	87148641	87148782	ABCB1(q21.12)
chr7	87150091	87150192	ABCB1(q21.12)
chr7	87160609	87160813	ABCB1(q21.12)
chr7	87165773	87165857	ABCB1(q21.12)
chr7	87168583	87168661	ABCB1(q21.12)
chr7	87170672	87170780	ABCB1(q21.12)
chr7	87173444	87173591	ABCB1(q21.12)
chr7	87174138	87174180	ABCB1(q21.12)
chr7	87174182	87174315	ABCB1(q21.12)
chr7	87175178	87175340	ABCB1(q21.12)
chr7	87178663	87178834	ABCB1(q21.12)
chr7	87179166	87179370	ABCB1(q21.12)
chr7	87179491	87179612	ABCB1(q21.12)
chr7	87179783	87179894	ABCB1(q21.12)
chr7	87180040	87180154	ABCB1(q21.12)
chr7	87183076	87183248	ABCB1(q21.12)
chr7	87190578	87190703	ABCB1(q21.12)
chr7	87195400	87195557	ABCB1(q21.12)
chr7	87196100	87196292	ABCB1(q21.12)
chr7	87199487	87199539	ABCB1(q21.12)
chr7	87214827	87214996	ABCB1(q21.12)
chr7	87225081	87225130	ABCB1(q21.12)
chr7	87229432	87229506	ABCB1(q21.12)
chr7	88389285	88389398	ZNF804B(q21.13)
chr7	88847468	88847609	ZNF804B(q21.13)
chr7	88956657	88956788	ZNF804B(q21.13)
chr7	88962676	88962708	ZNF804B(q21.13)
chr7	88962709	88962892	ZNF804B(q21.13)
chr7	88962989	88963165	ZNF804B(q21.13)
chr7	88963170	88963247	ZNF804B(q21.13)
chr7	88963266	88963340	ZNF804B(q21.13)
chr7	88963420	88963526	ZNF804B(q21.13)
chr7	88963531	88963622	ZNF804B(q21.13)
chr7	88963636	88963694	ZNF804B(q21.13)
chr7	88963701	88963707	ZNF804B(q21.13)
chr7	88963741	88963809	ZNF804B(q21.13)
chr7	88963860	88963933	ZNF804B(q21.13)
chr7	88963946	88964287	ZNF804B(q21.13)
chr7	88964350	88964522	ZNF804B(q21.13)
chr7	88964596	88964692	ZNF804B(q21.13)
chr7	88964731	88964805	ZNF804B(q21.13)
chr7	88964871	88965010	ZNF804B(q21.13)
chr7	88965059	88965130	ZNF804B(q21.13)
chr7	88965141	88965358	ZNF804B(q21.13)
chr7	88965431	88965500	ZNF804B(q21.13)
chr7	88965516	88965633	ZNF804B(q21.13)
chr7	88965761	88965901	ZNF804B(q21.13)
chr7	88966021	88966128	ZNF804B(q21.13)
chr7	88966138	88966253	ZNF804B(q21.13)
chr7	88966267	88966344	ZNF804B(q21.13)
chr7	91570391	91570461	AKAP9(q21.2)
chr7	91603024	91603077	AKAP9(q21.2)
chr7	91603087	91603193	AKAP9(q21.2)
chr7	91603225	91603282	AKAP9(q21.2)
chr7	91609602	91609647	AKAP9(q21.2)
chr7	91621471	91621525	AKAP9(q21.2)
chr7	91622198	91622369	AKAP9(q21.2)
chr7	91623934	91624090	AKAP9(q21.2)
chr7	91624916	91625114	AKAP9(q21.2)
chr7	91630161	91630240	AKAP9(q21.2)
chr7	91630270	91630385	AKAP9(q21.2)
chr7	91630470	91630540	AKAP9(q21.2)
chr7	91630563	91630640	AKAP9(q21.2)
chr7	91630676	91630763	AKAP9(q21.2)
chr7	91630771	91630805	AKAP9(q21.2)
chr7	91630811	91630892	AKAP9(q21.2)
chr7	91630894	91631034	AKAP9(q21.2)
chr7	91631067	91631179	AKAP9(q21.2)
chr7	91631303	91631406	AKAP9(q21.2)
chr7	91631481	91631560	AKAP9(q21.2)
chr7	91631596	91631669	AKAP9(q21.2)
chr7	91631682	91631784	AKAP9(q21.2)
chr7	91631801	91631875	AKAP9(q21.2)
chr7	91631884	91631996	AKAP9(q21.2)
chr7	91632052	91632130	AKAP9(q21.2)
chr7	91632166	91632336	AKAP9(q21.2)
chr7	91632353	91632549	AKAP9(q21.2)
chr7	91641747	91641956	AKAP9(q21.2)
chr7	91643562	91643642	AKAP9(q21.2)
chr7	91645442	91645581	AKAP9(q21.2)
chr7	91646330	91646416	AKAP9(q21.2)
chr7	91651551	91651666	AKAP9(q21.2)
chr7	91652127	91652322	AKAP9(q21.2)
chr7	91659208	91659305	AKAP9(q21.2)
chr7	91660825	91660918	AKAP9(q21.2)
chr7	91667747	91668086	AKAP9(q21.2)
chr7	91669987	91670212	AKAP9(q21.2)
chr7	91671359	91671500	AKAP9(q21.2)
chr7	91671981	91672085	AKAP9(q21.2)
chr7	91674321	91674514	AKAP9(q21.2)
chr7	91682039	91682272	AKAP9(q21.2)
chr7	91690573	91690736	AKAP9(q21.2)
chr7	91691587	91691800	AKAP9(q21.2)
chr7	91694548	91694738	AKAP9(q21.2)
chr7	91695740	91695860	AKAP9(q21.2)
chr7	91699343	91699496	AKAP9(q21.2)
chr7	91700218	91700323	AKAP9(q21.2)
chr7	91706168	91706321	AKAP9(q21.2)
chr7	91707009	91707189	AKAP9(q21.2)
chr7	91708392	91708723	AKAP9(q21.2)
chr7	91708753	91708897	AKAP9(q21.2)
chr7	91708973	91709053	AKAP9(q21.2)
chr7	91709122	91709345	AKAP9(q21.2)
chr7	91711835	91711959	AKAP9(q21.2)
chr7	91712483	91712594	AKAP9(q21.2)
chr7	91712601	91712749	AKAP9(q21.2)
chr7	91712758	91712836	AKAP9(q21.2)
chr7	91712874	91712943	AKAP9(q21.2)
chr7	91713953	91714017	AKAP9(q21.2)
chr7	91714132	91714254	AKAP9(q21.2)
chr7	91714808	91715000	AKAP9(q21.2)
chr7	91715541	91715730	AKAP9(q21.2)
chr7	91718698	91718737	AKAP9(q21.2)
chr7	91718776	91718843	AKAP9(q21.2)
chr7	91722441	91722630	AKAP9(q21.2)
chr7	91724336	91724487	AKAP9(q21.2)
chr7	91726002	91726088	AKAP9(q21.2)
chr7	91726134	91726429	AKAP9(q21.2)
chr7	91726437	91726542	AKAP9(q21.2)
chr7	91726622	91726671	AKAP9(q21.2)
chr7	91726899	91727108	AKAP9(q21.2)
chr7	91727422	91727528	AKAP9(q21.2)
chr7	91729000	91729183	AKAP9(q21.2)
chr7	91730169	91730370	AKAP9(q21.2)
chr7	91731907	91732135	AKAP9(q21.2)
chr7	91734991	91735077	AKAP9(q21.2)
chr7	91736606	91736736	AKAP9(q21.2)
chr7	91737807	91737947	AKAP9(q21.2)
chr7	91739435	91739514	AKAP9(q21.2)
chr7	92244427	92244597	CDK6(q21.2)
chr7	92247385	92247521	CDK6(q21.2)
chr7	92252349	92252400	CDK6(q21.2)
chr7	92300739	92300849	CDK6(q21.2)
chr7	92354939	92355107	CDK6(q21.2)
chr7	92404009	92404145	CDK6(q21.2)
chr7	92462404	92462548	CDK6(q21.2)
chr7	92462578	92462655	CDK6(q21.2)
chr7	106507994	106508269	PIK3CG(q22.3)
chr7	106508326	106508402	PIK3CG(q22.3)
chr7	106508488	106508732	PIK3CG(q22.3)
chr7	106508786	106508929	PIK3CG(q22.3)
chr7	106508941	106509114	PIK3CG(q22.3)
chr7	106509191	106509316	PIK3CG(q22.3)
chr7	106509326	106509402	PIK3CG(q22.3)
chr7	106509451	106509649	PIK3CG(q22.3)
chr7	106509691	106509881	PIK3CG(q22.3)
chr7	106512981	106513047	PIK3CG(q22.3)
chr7	106513157	106513383	PIK3CG(q22.3)
chr7	106515144	106515248	PIK3CG(q22.3)
chr7	106519963	106520110	PIK3CG(q22.3)
chr7	106522561	106522652	PIK3CG(q22.3)
chr7	106523477	106523608	PIK3CG(q22.3)
chr7	106524599	106524711	PIK3CG(q22.3)
chr7	106526579	106526737	PIK3CG(q22.3)
chr7	106545553	106545593	PIK3CG(q22.3)
chr7	106545614	106545850	PIK3CG(q22.3)
chr7	116339124	116339378	MET(q31.2)
chr7	116339418	116339530	MET(q31.2)
chr7	116339563	116339836	MET(q31.2)
chr7	116339888	116340069	MET(q31.2)
chr7	116340123	116340319	MET(q31.2)
chr7	116371721	116371913	MET(q31.2)
chr7	116380003	116380138	MET(q31.2)
chr7	116380905	116381079	MET(q31.2)
chr7	116395408	116395568	MET(q31.2)
chr7	116397490	116397587	MET(q31.2)
chr7	116397691	116397828	MET(q31.2)
chr7	116398512	116398674	MET(q31.2)
chr7	116399390	116399542	MET(q31.2)
chr7	116403173	116403322	MET(q31.2)
chr7	116409698	116409845	MET(q31.2)
chr7	116411551	116411703	MET(q31.2)
chr7	116411902	116412043	MET(q31.2)
chr7	116414966	116415165	MET(q31.2)
chr7	116417442	116417523	MET(q31.2)
chr7	116418829	116418990	MET(q31.2)
chr7	116422041	116422148	MET(q31.2)
chr7	116423357	116423523	MET(q31.2)
chr7	116435708	116435845	MET(q31.2)
chr7	116435962	116436202	MET(q31.2)
chr7	117351568	117351637	CTTNBP2(q31.2)
chr7	117351638	117351758	CTTNBP2(q31.2)
chr7	117351781	117351836	CTTNBP2(q31.2)
chr7	117358071	117358173	CTTNBP2(q31.2)
chr7	117359557	117359690	CTTNBP2(q31.2)
chr7	117361120	117361184	CTTNBP2(q31.2)
chr7	117364600	117364786	CTTNBP2(q31.2)
chr7	117365105	117365311	CTTNBP2(q31.2)
chr7	117368142	117368321	CTTNBP2(q31.2)
chr7	117374966	117375154	CTTNBP2(q31.2)
chr7	117375322	117375475	CTTNBP2(q31.2)
chr7	117385884	117385984	CTTNBP2(q31.2)
chr7	117386066	117386153	CTTNBP2(q31.2)
chr7	117396608	117396688	CTTNBP2(q31.2)
chr7	117397928	117398024	CTTNBP2(q31.2)
chr7	117400552	117400764	CTTNBP2(q31.31)
chr7	117407112	117407230	CTTNBP2(q31.31)
chr7	117417564	117417798	CTTNBP2(q31.31)
chr7	117420494	117420645	CTTNBP2(q31.31)
chr7	117422915	117423015	CTTNBP2(q31.31)
chr7	117424304	117424469	CTTNBP2(q31.31)
chr7	117431181	117431225	CTTNBP2(q31.31)
chr7	117431254	117431327	CTTNBP2(q31.31)
chr7	117431333	117431410	CTTNBP2(q31.31)
chr7	117431453	117431612	CTTNBP2(q31.31)
chr7	117431705	117431827	CTTNBP2(q31.31)
chr7	117431901	117432065	CTTNBP2(q31.31)
chr7	117432152	117432289	CTTNBP2(q31.31)
chr7	117432371	117432521	CTTNBP2(q31.31)
chr7	117432523	117432532	CTTNBP2(q31.31)
chr7	117432533	117432797	CTTNBP2(q31.31)
chr7	117450820	117451043	CTTNBP2(q31.31)
chr7	117501262	117501370	CTTNBP2(q31.31)
chr7	117513388	117513497	CTTNBP2(q31.31)
chr7	121513521	121513611	PTPRZ1(q31.32)
chr7	121568209	121568275	PTPRZ1(q31.32)
chr7	121608004	121608184	PTPRZ1(q31.32)
chr7	121612594	121612719	PTPRZ1(q31.32)
chr7	121616226	121616322	PTPRZ1(q31.32)
chr7	121616838	121616905	PTPRZ1(q31.32)
chr7	121623728	121623876	PTPRZ1(q31.32)
chr7	121624020	121624171	PTPRZ1(q31.32)
chr7	121636435	121636620	PTPRZ1(q31.32)
chr7	121637933	121638060	PTPRZ1(q31.32)
chr7	121644667	121644714	PTPRZ1(q31.32)
chr7	121650387	121650638	PTPRZ1(q31.32)
chr7	121650641	121650647	PTPRZ1(q31.32)
chr7	121650701	121650781	PTPRZ1(q31.32)
chr7	121650786	121651048	PTPRZ1(q31.32)
chr7	121651060	121651143	PTPRZ1(q31.32)
chr7	121651162	121651308	PTPRZ1(q31.32)
chr7	121651371	121651523	PTPRZ1(q31.32)
chr7	121651607	121651684	PTPRZ1(q31.32)
chr7	121651731	121651822	PTPRZ1(q31.32)
chr7	121651872	121651969	PTPRZ1(q31.32)
chr7	121651977	121652080	PTPRZ1(q31.32)
chr7	121652081	121652126	PTPRZ1(q31.32)
chr7	121652137	121652215	PTPRZ1(q31.32)
chr7	121652242	121652468	PTPRZ1(q31.32)
chr7	121652477	121652686	PTPRZ1(q31.32)
chr7	121652707	121652865	PTPRZ1(q31.32)
chr7	121652929	121653016	PTPRZ1(q31.32)
chr7	121653082	121653220	PTPRZ1(q31.32)
chr7	121653228	121653341	PTPRZ1(q31.32)
chr7	121653382	121653608	PTPRZ1(q31.32)
chr7	121653618	121653697	PTPRZ1(q31.32)
chr7	121653702	121653907	PTPRZ1(q31.32)
chr7	121659177	121659322	PTPRZ1(q31.32)
chr7	121668605	121668697	PTPRZ1(q31.32)
chr7	121671527	121671613	PTPRZ1(q31.32)
chr7	121674148	121674169	PTPRZ1(q31.32)
chr7	121674335	121674432	PTPRZ1(q31.32)
chr7	121676653	121676736	PTPRZ1(q31.32)
chr7	121678808	121678943	PTPRZ1(q31.32)
chr7	121679507	121679642	PTPRZ1(q31.32)
chr7	121680869	121681033	PTPRZ1(q31.32)
chr7	121682661	121682797	PTPRZ1(q31.32)
chr7	121684475	121684622	PTPRZ1(q31.32)
chr7	121691481	121691575	PTPRZ1(q31.32)
chr7	121691919	121691993	PTPRZ1(q31.32)
chr7	121693963	121694092	PTPRZ1(q31.32)
chr7	121694994	121695141	PTPRZ1(q31.32)
chr7	121698853	121698996	PTPRZ1(q31.32)
chr7	121699806	121699942	PTPRZ1(q31.32)
chr7	121701133	121701302	PTPRZ1(q31.32)
chr7	124463992	124464128	POT1(q31.33)
chr7	124465305	124465411	POT1(q31.33)
chr7	124467267	124467359	POT1(q31.33)
chr7	124469307	124469396	POT1(q31.33)
chr7	124475332	124475468	POT1(q31.33)
chr7	124481039	124481232	POT1(q31.33)
chr7	124482860	124483017	POT1(q31.33)
chr7	124486995	124487052	POT1(q31.33)
chr7	124491925	124492005	POT1(q31.33)
chr7	124493025	124493192	POT1(q31.33)
chr7	124499010	124499166	POT1(q31.33)
chr7	124503403	124503436	POT1(q31.33)
chr7	124503438	124503694	POT1(q31.33)
chr7	124510964	124511095	POT1(q31.33)
chr7	124532319	124532434	POT1(q31.33)
chr7	124537218	124537261	POT1(q31.33)
chr7	128828973	128829029	SMO(q32.1)
chr7	128829062	128829279	SMO(q32.1)
chr7	128843224	128843430	SMO(q32.1)
chr7	128845043	128845253	SMO(q32.1)
chr7	128845450	128845623	SMO(q32.1)
chr7	128845990	128846210	SMO(q32.1)
chr7	128846304	128846428	SMO(q32.1)
chr7	128848599	128848692	SMO(q32.1)
chr7	128849129	128849238	SMO(q32.1)
chr7	128850203	128850389	SMO(q32.1)
chr7	128850805	128850954	SMO(q32.1)
chr7	128851481	128851611	SMO(q32.1)
chr7	128851864	128851936	SMO(q32.1)
chr7	128851954	128851958	SMO(q32.1)
chr7	128851960	128852264	SMO(q32.1)
chr7	134552460	134552555	CALD1(q33)
chr7	134576348	134576424	CALD1(q33)
chr7	134613504	134613651	CALD1(q33)
chr7	134617738	134617782	CALD1(q33)
chr7	134617783	134617975	CALD1(q33)
chr7	134618022	134618093	CALD1(q33)
chr7	134618101	134618141	CALD1(q33)
chr7	134620438	134620516	CALD1(q33)
chr7	134625842	134625988	CALD1(q33)
chr7	134635124	134635265	CALD1(q33)
chr7	134642819	134642863	CALD1(q33)
chr7	134642959	134643041	CALD1(q33)
chr7	134644724	134644862	CALD1(q33)
chr7	134645283	134645379	CALD1(q33)
chr7	134650056	134650137	CALD1(q33)
chr7	134653090	134653124	CALD1(q33)
chr7	137565197	137565297	CREB3L2(q33)
chr7	137567157	137567374	CREB3L2(q33)
chr7	137569740	137569867	CREB3L2(q33)
chr7	137570148	137570248	CREB3L2(q33)
chr7	137586099	137586168	CREB3L2(q33)
chr7	137588704	137588730	CREB3L2(q33)
chr7	137588742	137588763	CREB3L2(q33)
chr7	137590447	137590594	CREB3L2(q33)
chr7	137592997	137593182	CREB3L2(q33)
chr7	137597736	137597824	CREB3L2(q33)
chr7	137600582	137600758	CREB3L2(q33)
chr7	137612895	137613057	CREB3L2(q33)
chr7	137686349	137686470	CREB3L2(q33)
chr7	138145293	138145592	TRIM24(q33)
chr7	138145596	138145657	TRIM24(q33)
chr7	138189034	138189153	TRIM24(q33)
chr7	138199956	138200104	TRIM24(q34)
chr7	138203933	138204066	TRIM24(q34)
chr7	138209985	138210102	TRIM24(q34)
chr7	138213860	138213930	TRIM24(q34)
chr7	138213940	138213975	TRIM24(q34)
chr7	138223401	138223548	TRIM24(q34)
chr7	138235807	138235925	TRIM24(q34)
chr7	138239442	138239707	TRIM24(q34)
chr7	138252225	138252266	TRIM24(q34)
chr7	138252274	138252399	TRIM24(q34)
chr7	138255574	138255748	TRIM24(q34)
chr7	138258251	138258387	TRIM24(q34)
chr7	138261117	138261190	TRIM24(q34)
chr7	138262164	138262333	TRIM24(q34)
chr7	138263948	138264014	TRIM24(q34)
chr7	138264043	138264277	TRIM24(q34)
chr7	138265306	138265439	TRIM24(q34)
chr7	138266441	138266516	TRIM24(q34)
chr7	138268594	138268744	TRIM24(q34)
chr7	138269486	138269665	TRIM24(q34)
chr7	138522644	138522905	KIAA1549(q34)
chr7	138524877	138525023	KIAA1549(q34)
chr7	138529061	138529219	KIAA1549(q34)
chr7	138536968	138537015	KIAA1549(q34)
chr7	138545884	138546202	KIAA1549(q34)
chr7	138552720	138552874	KIAA1549(q34)
chr7	138554283	138554483	KIAA1549(q34)
chr7	138555902	138556108	KIAA1549(q34)
chr7	138564283	138564399	KIAA1549(q34)
chr7	138566133	138566329	KIAA1549(q34)
chr7	138579087	138579272	KIAA1549(q34)
chr7	138583700	138583878	KIAA1549(q34)
chr7	138588333	138588482	KIAA1549(q34)
chr7	138589767	138589827	KIAA1549(q34)
chr7	138591664	138591848	KIAA1549(q34)
chr7	138593736	138593867	KIAA1549(q34)
chr7	138595891	138596069	KIAA1549(q34)
chr7	138597117	138597206	KIAA1549(q34)
chr7	138601493	138601606	KIAA1549(q34)
chr7	138601648	138601813	KIAA1549(q34)
chr7	138601856	138602137	KIAA1549(q34)
chr7	138602237	138602312	KIAA1549(q34)
chr7	138602313	138602752	KIAA1549(q34)
chr7	138602763	138602838	KIAA1549(q34)
chr7	138602857	138602929	KIAA1549(q34)
chr7	138603023	138603211	KIAA1549(q34)
chr7	138603244	138603341	KIAA1549(q34)
chr7	138603407	138603516	KIAA1549(q34)
chr7	138603657	138604037	KIAA1549(q34)
chr7	138604038	138604160	KIAA1549(q34)
chr7	140434364	140434569	BRAF(q34)
chr7	140439611	140439746	BRAF(q34)
chr7	140449086	140449218	BRAF(q34)
chr7	140453074	140453193	BRAF(q34)
chr7	140453986	140454033	BRAF(q34)
chr7	140476711	140476888	BRAF(q34)
chr7	140477790	140477875	BRAF(q34)
chr7	140481375	140481493	BRAF(q34)
chr7	140482820	140482957	BRAF(q34)
chr7	140487347	140487384	BRAF(q34)
chr7	140494107	140494267	BRAF(q34)
chr7	140500161	140500281	BRAF(q34)
chr7	140501211	140501360	BRAF(q34)
chr7	140507759	140507862	BRAF(q34)
chr7	140508691	140508795	BRAF(q34)
chr7	140534408	140534672	BRAF(q34)
chr7	140549910	140550012	BRAF(q34)
chr7	140624365	140624520	BRAF(q34)
chr7	142560963	142561085	EPHB6(q34)
chr7	142561388	142561453	EPHB6(q34)
chr7	142561723	142561811	EPHB6(q34)
chr7	142561883	142562035	EPHB6(q34)
chr7	142562167	142562347	EPHB6(q34)
chr7	142562388	142562504	EPHB6(q34)
chr7	142563229	142563385	EPHB6(q34)
chr7	142563714	142563902	EPHB6(q34)
chr7	142563937	142564071	EPHB6(q34)
chr7	142564235	142564360	EPHB6(q34)
chr7	142564660	142564792	EPHB6(q34)
chr7	142565362	142565477	EPHB6(q34)
chr7	142565751	142565804	EPHB6(q34)
chr7	142565995	142566115	EPHB6(q34)
chr7	142566301	142566486	EPHB6(q34)
chr7	142566726	142566899	EPHB6(q34)
chr7	142567569	142567719	EPHB6(q34)
chr7	142567966	142568019	EPHB6(q34)
chr7	142568026	142568160	EPHB6(q34)
chr7	142568282	142568438	EPHB6(q34)
chr7	142568548	142568675	EPHB6(q34)
chr7	148504703	148504798	EZH2(q36.1)
chr7	148506162	148506247	EZH2(q36.1)
chr7	148506406	148506482	EZH2(q36.1)
chr7	148507424	148507506	EZH2(q36.1)
chr7	148508716	148508812	EZH2(q36.1)
chr7	148511050	148511229	EZH2(q36.1)
chr7	148512005	148512130	EZH2(q36.1)
chr7	148512597	148512638	EZH2(q36.1)
chr7	148513775	148513870	EZH2(q36.1)
chr7	148514313	148514483	EZH2(q36.1)
chr7	148514968	148515209	EZH2(q36.1)
chr7	148516687	148516779	EZH2(q36.1)
chr7	148523545	148523715	EZH2(q36.1)
chr7	148524255	148524358	EZH2(q36.1)
chr7	148526819	148526940	EZH2(q36.1)
chr7	148529725	148529842	EZH2(q36.1)
chr7	148543561	148543689	EZH2(q36.1)
chr7	148544273	148544397	EZH2(q36.1)
chr7	151164172	151164297	RHEB(q36.1)
chr7	151167656	151167738	RHEB(q36.1)
chr7	151168479	151168527	RHEB(q36.1)
chr7	151168652	151168691	RHEB(q36.1)
chr7	151174418	151174501	RHEB(q36.1)
chr7	151181822	151181890	RHEB(q36.1)
chr7	151188028	151188100	RHEB(q36.1)
chr7	151216545	151216621	RHEB(q36.1)
chr7	151833891	151834009	KMT2C(q36.1)
chr7	151835880	151835989	KMT2C(q36.1)
chr7	151836270	151836344	KMT2C(q36.1)
chr7	151836759	151836876	KMT2C(q36.1)
chr7	151841797	151841966	KMT2C(q36.1)
chr7	151842237	151842380	KMT2C(q36.1)
chr7	151843683	151843820	KMT2C(q36.1)
chr7	151845117	151845228	KMT2C(q36.1)
chr7	151845231	151845332	KMT2C(q36.1)
chr7	151845399	151845527	KMT2C(q36.1)
chr7	151845558	151845758	KMT2C(q36.1)
chr7	151845782	151845855	KMT2C(q36.1)
chr7	151845871	151846181	KMT2C(q36.1)
chr7	151847984	151848092	KMT2C(q36.1)
chr7	151848526	151848666	KMT2C(q36.1)
chr7	151849812	151850039	KMT2C(q36.1)
chr7	151851094	151851230	KMT2C(q36.1)
chr7	151851351	151851530	KMT2C(q36.1)
chr7	151852994	151853142	KMT2C(q36.1)
chr7	151853289	151853431	KMT2C(q36.1)
chr7	151855947	151856097	KMT2C(q36.1)
chr7	151856103	151856157	KMT2C(q36.1)
chr7	151859201	151859238	KMT2C(q36.1)
chr7	151859246	151859461	KMT2C(q36.1)
chr7	151859492	151859656	KMT2C(q36.1)
chr7	151859716	151859795	KMT2C(q36.1)
chr7	151859841	151859962	KMT2C(q36.1)
chr7	151859987	151860138	KMT2C(q36.1)
chr7	151860192	151860406	KMT2C(q36.1)
chr7	151860466	151860564	KMT2C(q36.1)
chr7	151860571	151860681	KMT2C(q36.1)
chr7	151860691	151860793	KMT2C(q36.1)
chr7	151860796	151860911	KMT2C(q36.1)
chr7	151864230	151864463	KMT2C(q36.1)
chr7	151866270	151866334	KMT2C(q36.1)
chr7	151868348	151868427	KMT2C(q36.1)
chr7	151871215	151871327	KMT2C(q36.1)
chr7	151873277	151873539	KMT2C(q36.1)
chr7	151873700	151873803	KMT2C(q36.1)
chr7	151873810	151873969	KMT2C(q36.1)
chr7	151874050	151874150	KMT2C(q36.1)
chr7	151874151	151874289	KMT2C(q36.1)
chr7	151874446	151874530	KMT2C(q36.1)
chr7	151874665	151874795	KMT2C(q36.1)
chr7	151874865	151874997	KMT2C(q36.1)
chr7	151875007	151875095	KMT2C(q36.1)
chr7	151876918	151877139	KMT2C(q36.1)
chr7	151877143	151877211	KMT2C(q36.1)
chr7	151877795	151878220	KMT2C(q36.1)
chr7	151878225	151878295	KMT2C(q36.1)
chr7	151878296	151878298	KMT2C(q36.1)
chr7	151878345	151878417	KMT2C(q36.1)
chr7	151878430	151878501	KMT2C(q36.1)
chr7	151878509	151878580	KMT2C(q36.1)
chr7	151878590	151878669	KMT2C(q36.1)
chr7	151878715	151878856	KMT2C(q36.1)
chr7	151878948	151879059	KMT2C(q36.1)
chr7	151879120	151879257	KMT2C(q36.1)
chr7	151879268	151879342	KMT2C(q36.1)
chr7	151879385	151879564	KMT2C(q36.1)
chr7	151880058	151880158	KMT2C(q36.1)
chr7	151880169	151880241	KMT2C(q36.1)
chr7	151882642	151882716	KMT2C(q36.1)
chr7	151884346	151884561	KMT2C(q36.1)
chr7	151884799	151884932	KMT2C(q36.1)
chr7	151891093	151891213	KMT2C(q36.1)
chr7	151891313	151891337	KMT2C(q36.1)
chr7	151891524	151891653	KMT2C(q36.1)
chr7	151892991	151893096	KMT2C(q36.1)
chr7	151896363	151896544	KMT2C(q36.1)
chr7	151900018	151900149	KMT2C(q36.1)
chr7	151902190	151902310	KMT2C(q36.1)
chr7	151904384	151904513	KMT2C(q36.1)
chr7	151917607	151917807	KMT2C(q36.1)
chr7	151919085	151919151	KMT2C(q36.1)
chr7	151919657	151919698	KMT2C(q36.1)
chr7	151921099	151921264	KMT2C(q36.1)
chr7	151921519	151921701	KMT2C(q36.1)
chr7	151927026	151927112	KMT2C(q36.1)
chr7	151927311	151927389	KMT2C(q36.1)
chr7	151932901	151933018	KMT2C(q36.1)
chr7	151935831	151935858	KMT2C(q36.1)
chr7	151935866	151935911	KMT2C(q36.1)
chr7	151944986	151945021	KMT2C(q36.1)
chr7	151945026	151945214	KMT2C(q36.1)
chr7	151945256	151945428	KMT2C(q36.1)
chr7	151945451	151945551	KMT2C(q36.1)
chr7	151945556	151945673	KMT2C(q36.1)
chr7	151946960	151947038	KMT2C(q36.1)
chr7	151947937	151948051	KMT2C(q36.1)
chr7	151949023	151949175	KMT2C(q36.1)
chr7	151949630	151949800	KMT2C(q36.1)
chr7	151960100	151960215	KMT2C(q36.1)
chr7	151962122	151962294	KMT2C(q36.1)
chr7	151970789	151970952	KMT2C(q36.1)
chr7	152007050	152007160	KMT2C(q36.1)
chr7	152008882	152009031	KMT2C(q36.1)
chr7	152012244	152012423	KMT2C(q36.1)
chr7	152027685	152027824	KMT2C(q36.1)
chr7	152055671	152055760	KMT2C(q36.1)
chr7	152132710	152132900	KMT2C(q36.1)
chr7	156798174	156798310	MNX1(q36.3)
chr7	156798384	156798555	MNX1(q36.3)
chr7	156799172	156799333	MNX1,MNX1-AS2(q36.3)
chr7	156801691	156801768	MNX1(q36.3)
chr7	156802353	156802633	MNX1(q36.3)
chr7	156802669	156802737	MNX1(q36.3)
chr7	156802753	156802886	MNX1(q36.3)
chr7	156802909	156802996	MNX1(q36.3)
chr7	157333384	157333479	PTPRN2(q36.3)
chr7	157341639	157341713	PTPRN2(q36.3)
chr7	157361593	157361658	PTPRN2(q36.3)
chr7	157364131	157364185	PTPRN2(q36.3)
chr7	157369304	157369467	PTPRN2(q36.3)
chr7	157370712	157370832	PTPRN2(q36.3)
chr7	157387929	157388007	PTPRN2(q36.3)
chr7	157396693	157396767	PTPRN2(q36.3)
chr7	157414054	157414201	PTPRN2(q36.3)
chr7	157449048	157449243	PTPRN2(q36.3)
chr7	157475416	157475629	PTPRN2(q36.3)
chr7	157691364	157691429	PTPRN2(q36.3)
chr7	157873989	157874069	PTPRN2(q36.3)
chr7	157903520	157903607	PTPRN2(q36.3)
chr7	157926368	157926425	PTPRN2(q36.3)
chr7	157926438	157926588	PTPRN2(q36.3)
chr7	157926602	157926751	PTPRN2(q36.3)
chr7	157929346	157929387	PTPRN2(q36.3)
chr7	157930985	157931200	PTPRN2(q36.3)
chr7	157959622	157959788	PTPRN2(q36.3)
chr7	157959792	157959983	PTPRN2(q36.3)
chr7	157985018	157985183	PTPRN2(q36.3)
chr7	157997862	157997965	PTPRN2(q36.3)
chr7	158109510	158109624	PTPRN2(q36.3)
chr7	158282426	158282477	PTPRN2(q36.3)
chr8	442412	442491	TDRP(p23.3)
chr8	442508	442744	TDRP(p23.3)
chr8	444493	444597	TDRP(p23.3)
chr8	494670	494767	TDRP(p23.3)
chr8	17793097	17793215	PCM1(p22)
chr8	17794642	17794793	PCM1(p22)
chr8	17796248	17796352	PCM1(p22)
chr8	17796353	17796518	PCM1(p22)
chr8	17797199	17797370	PCM1(p22)
chr8	17804694	17804872	PCM1(p22)
chr8	17808123	17808233	PCM1(p22)
chr8	17810478	17810678	PCM1(p22)
chr8	17812978	17813162	PCM1(p22)
chr8	17814112	17814286	PCM1(p22)
chr8	17814772	17814930	PCM1(p22)
chr8	17815048	17815103	PCM1(p22)
chr8	17815119	17815233	PCM1(p22)
chr8	17815249	17815284	PCM1(p22)
chr8	17817522	17817674	PCM1(p22)
chr8	17817823	17817867	PCM1(p22)
chr8	17817889	17817953	PCM1(p22)
chr8	17819542	17819683	PCM1(p22)
chr8	17820609	17820800	PCM1(p22)
chr8	17822076	17822277	PCM1(p22)
chr8	17823507	17823727	PCM1(p22)
chr8	17823836	17823982	PCM1(p22)
chr8	17824488	17824679	PCM1(p22)
chr8	17827121	17827257	PCM1(p22)
chr8	17829847	17830020	PCM1(p22)
chr8	17830037	17830176	PCM1(p22)
chr8	17838099	17838228	PCM1(p22)
chr8	17838229	17838236	PCM1(p22)
chr8	17842955	17843021	PCM1(p22)
chr8	17843030	17843128	PCM1(p22)
chr8	17843467	17843596	PCM1(p22)
chr8	17847367	17847488	PCM1(p22)
chr8	17849050	17849209	PCM1(p22)
chr8	17850991	17851126	PCM1(p22)
chr8	17863771	17863906	PCM1(p22)
chr8	17867055	17867253	PCM1(p22)
chr8	17868117	17868177	PCM1(p22)
chr8	17868745	17868875	PCM1(p22)
chr8	17869175	17869336	PCM1(p22)
chr8	17871472	17871545	PCM1(p22)
chr8	17872092	17872269	PCM1(p22)
chr8	17882869	17882962	PCM1(p22)
chr8	17883052	17883167	PCM1(p22)
chr8	17885145	17885195	PCM1(p22)
chr8	27255072	27255141	PTK2B(p21.2)
chr8	27255146	27255305	PTK2B(p21.2)
chr8	27277411	27277590	PTK2B(p21.2)
chr8	27278173	27278261	PTK2B(p21.2)
chr8	27279820	27279900	PTK2B(p21.2)
chr8	27287609	27287672	PTK2B(p21.2)
chr8	27287880	27287935	PTK2B(p21.2)
chr8	27288392	27288533	PTK2B(p21.2)
chr8	27288914	27288989	PTK2B(p21.2)
chr8	27289776	27289878	PTK2B(p21.2)
chr8	27290951	27291069	PTK2B(p21.2)
chr8	27291609	27291649	PTK2B(p21.2)
chr8	27292029	27292076	PTK2B(p21.2)
chr8	27293259	27293310	PTK2B(p21.2)
chr8	27293767	27293865	PTK2B(p21.2)
chr8	27294638	27294723	PTK2B(p21.2)
chr8	27294912	27295013	PTK2B(p21.2)
chr8	27295281	27295397	PTK2B(p21.2)
chr8	27296547	27296648	PTK2B(p21.2)
chr8	27296825	27296915	PTK2B(p21.2)
chr8	27297753	27297958	PTK2B(p21.2)
chr8	27300391	27300500	PTK2B(p21.2)
chr8	27301722	27301788	PTK2B(p21.2)
chr8	27303312	27303436	PTK2B(p21.2)
chr8	27308265	27308412	PTK2B(p21.2)
chr8	27308559	27308595	PTK2B(p21.2)
chr8	27309001	27309026	PTK2B(p21.2)
chr8	27310630	27310677	PTK2B(p21.2)
chr8	27311670	27311808	PTK2B(p21.2)
chr8	27312047	27312128	PTK2B(p21.2)
chr8	27315810	27316028	PTK2B(p21.2)
chr8	30537012	30537186	GSR(p12)
chr8	30538420	30538554	GSR(p12)
chr8	30539446	30539578	GSR(p12)
chr8	30541604	30541716	GSR(p12)
chr8	30546677	30546836	GSR(p12)
chr8	30550485	30550572	GSR(p12)
chr8	30553896	30553996	GSR(p12)
chr8	30557597	30557652	GSR(p12)
chr8	30560609	30560757	GSR(p12)
chr8	30565588	30565658	GSR(p12)
chr8	30567330	30567404	GSR(p12)
chr8	30569578	30569605	GSR(p12)
chr8	30585046	30585293	GSR(p12)
chr8	30915936	30916059	WRN(p12)
chr8	30916668	30916781	WRN(p12)
chr8	30921804	30921950	WRN(p12)
chr8	30922430	30922576	WRN(p12)
chr8	30924548	30924698	WRN(p12)
chr8	30925773	30925843	WRN(p12)
chr8	30933688	30933803	WRN(p12)
chr8	30938407	30938514	WRN(p12)
chr8	30938517	30938773	WRN(p12)
chr8	30941214	30941295	WRN(p12)
chr8	30942681	30942762	WRN(p12)
chr8	30945291	30945373	WRN(p12)
chr8	30945386	30945389	WRN(p12)
chr8	30946405	30946481	WRN(p12)
chr8	30947980	30948048	WRN(p12)
chr8	30948349	30948458	WRN(p12)
chr8	30949345	30949414	WRN(p12)
chr8	30954283	30954366	WRN(p12)
chr8	30958364	30958471	WRN(p12)
chr8	30969130	30969315	WRN(p12)
chr8	30973869	30974044	WRN(p12)
chr8	30977758	30977911	WRN(p12)
chr8	30982037	30982139	WRN(p12)
chr8	30982423	30982516	WRN(p12)
chr8	30989880	30990022	WRN(p12)
chr8	30998945	30999116	WRN(p12)
chr8	30999196	30999291	WRN(p12)
chr8	31000141	31000217	WRN(p12)
chr8	31001065	31001139	WRN(p12)
chr8	31004568	31004644	WRN(p12)
chr8	31004879	31004992	WRN(p12)
chr8	31007856	31007971	WRN(p12)
chr8	31012139	31012245	WRN(p12)
chr8	31014883	31015046	WRN(p12)
chr8	31024537	31024746	WRN(p12)
chr8	31030510	31030645	WRN(p12)
chr8	38133128	38133365	NSD3(p11.23)
chr8	38133813	38134018	NSD3(p11.23)
chr8	38135823	38135930	NSD3(p11.23)
chr8	38137057	38137199	NSD3(p11.23)
chr8	38138984	38139101	NSD3(p11.23)
chr8	38146004	38146272	NSD3(p11.23)
chr8	38146910	38147023	NSD3(p11.23)
chr8	38147992	38148195	NSD3(p11.23)
chr8	38153313	38153470	NSD3(p11.23)
chr8	38156961	38157108	NSD3(p11.23)
chr8	38162104	38162275	NSD3(p11.23)
chr8	38162765	38162963	NSD3(p11.23)
chr8	38172164	38172291	NSD3(p11.23)
chr8	38172933	38173062	NSD3(p11.23)
chr8	38173429	38173560	NSD3(p11.23)
chr8	38175443	38175556	NSD3(p11.23)
chr8	38176412	38176458	NSD3(p11.23)
chr8	38178589	38178690	NSD3(p11.23)
chr8	38184247	38184374	NSD3(p11.23)
chr8	38186895	38186932	NSD3(p11.23)
chr8	38186938	38186944	NSD3(p11.23)
chr8	38186949	38187283	NSD3(p11.23)
chr8	38187316	38187398	NSD3(p11.23)
chr8	38188948	38189103	NSD3(p11.23)
chr8	38194822	38194985	NSD3(p11.23)
chr8	38196053	38196125	NSD3(p11.23)
chr8	38205014	38205152	NSD3(p11.23)
chr8	38205155	38205244	NSD3(p11.23)
chr8	38205254	38205321	NSD3(p11.23)
chr8	38205385	38205615	NSD3(p11.23)
chr8	38271118	38271305	FGFR1(p11.23)
chr8	38271435	38271514	FGFR1(p11.23)
chr8	38271670	38271755	FGFR1(p11.23)
chr8	38271769	38271807	FGFR1(p11.23)
chr8	38272076	38272147	FGFR1(p11.23)
chr8	38272296	38272419	FGFR1(p11.23)
chr8	38273387	38273578	FGFR1(p11.23)
chr8	38274823	38274934	FGFR1(p11.23)
chr8	38275387	38275502	FGFR1(p11.23)
chr8	38275745	38275891	FGFR1(p11.23)
chr8	38277050	38277252	FGFR1(p11.23)
chr8	38279314	38279459	FGFR1(p11.23)
chr8	38282003	38282141	FGFR1(p11.23)
chr8	38283639	38283763	FGFR1(p11.23)
chr8	38285438	38285611	FGFR1(p11.23)
chr8	38287199	38287266	FGFR1(p11.23)
chr8	38287294	38287466	FGFR1(p11.23)
chr8	38314873	38315003	FGFR1(p11.22)
chr8	39792680	39792737	IDO2(p11.21)
chr8	39806667	39806783	IDO2(p11.21)
chr8	39821126	39821222	IDO2(p11.21)
chr8	39836585	39836705	IDO2(p11.21)
chr8	39840170	39840289	IDO2(p11.21)
chr8	39843026	39843041	IDO2(p11.21)
chr8	39845389	39845489	IDO2(p11.21)
chr8	39847239	39847357	IDO2(p11.21)
chr8	39862845	39862897	IDO2(p11.21)
chr8	39871083	39871232	IDO2(p11.21)
chr8	39872765	39873012	IDO2(p11.21)
chr8	39873041	39873120	IDO2(p11.21)
chr8	41789699	41789800	KAT6A(p11.21)
chr8	41789841	41790115	KAT6A(p11.21)
chr8	41790237	41790596	KAT6A(p11.21)
chr8	41790704	41790783	KAT6A(p11.21)
chr8	41790863	41790974	KAT6A(p11.21)
chr8	41790976	41791203	KAT6A(p11.21)
chr8	41791246	41791354	KAT6A(p11.21)
chr8	41791472	41791574	KAT6A(p11.21)
chr8	41791584	41791653	KAT6A(p11.21)
chr8	41791654	41791755	KAT6A(p11.21)
chr8	41791796	41791997	KAT6A(p11.21)
chr8	41792067	41792159	KAT6A(p11.21)
chr8	41792185	41792254	KAT6A(p11.21)
chr8	41792272	41792385	KAT6A(p11.21)
chr8	41794773	41794983	KAT6A(p11.21)
chr8	41794993	41795086	KAT6A(p11.21)
chr8	41798359	41798404	KAT6A(p11.21)
chr8	41798424	41798425	KAT6A(p11.21)
chr8	41798428	41798432	KAT6A(p11.21)
chr8	41798434	41798673	KAT6A(p11.21)
chr8	41798690	41798921	KAT6A(p11.21)
chr8	41800310	41800351	KAT6A(p11.21)
chr8	41800364	41800518	KAT6A(p11.21)
chr8	41801265	41801497	KAT6A(p11.21)
chr8	41804108	41804202	KAT6A(p11.21)
chr8	41805268	41805430	KAT6A(p11.21)
chr8	41806739	41806881	KAT6A(p11.21)
chr8	41812813	41812929	KAT6A(p11.21)
chr8	41832221	41832340	KAT6A(p11.21)
chr8	41834525	41834844	KAT6A(p11.21)
chr8	41836159	41836295	KAT6A(p11.21)
chr8	41838363	41838445	KAT6A(p11.21)
chr8	41839356	41839472	KAT6A(p11.21)
chr8	41844972	41845081	KAT6A(p11.21)
chr8	41905895	41905976	KAT6A(p11.21)
chr8	41905980	41906112	KAT6A(p11.21)
chr8	41906118	41906218	KAT6A(p11.21)
chr8	41906224	41906325	KAT6A(p11.21)
chr8	41906377	41906478	KAT6A(p11.21)
chr8	42752249	42752331	HOOK3(p11.21)
chr8	42761315	42761401	HOOK3(p11.21)
chr8	42780699	42780772	HOOK3(p11.21)
chr8	42785264	42785315	HOOK3(p11.21)
chr8	42798455	42798588	HOOK3(p11.21)
chr8	42805530	42805598	HOOK3(p11.21)
chr8	42812236	42812299	HOOK3(p11.21)
chr8	42814373	42814457	HOOK3(p11.21)
chr8	42819453	42819577	HOOK3(p11.21)
chr8	42819583	42819617	HOOK3(p11.21)
chr8	42821615	42821756	HOOK3(p11.21)
chr8	42823155	42823357	HOOK3(p11.21)
chr8	42828431	42828542	HOOK3(p11.21)
chr8	42829249	42829337	HOOK3(p11.21)
chr8	42837769	42837839	HOOK3(p11.21)
chr8	42841797	42841938	HOOK3(p11.21)
chr8	42852692	42852780	HOOK3(p11.21)
chr8	42857249	42857284	HOOK3(p11.21)
chr8	42862989	42863072	HOOK3(p11.21)
chr8	42865447	42865548	HOOK3(p11.21)
chr8	42868193	42868298	HOOK3(p11.21)
chr8	42868471	42868543	HOOK3(p11.21)
chr8	42873500	42873666	HOOK3(p11.21)
chr8	48686719	48686938	PRKDC(q11.21)
chr8	48689404	48689544	PRKDC(q11.21)
chr8	48690246	48690435	PRKDC(q11.21)
chr8	48691019	48691185	PRKDC(q11.21)
chr8	48691200	48691221	PRKDC(q11.21)
chr8	48691288	48691360	PRKDC(q11.21)
chr8	48691564	48691654	PRKDC(q11.21)
chr8	48694722	48694815	PRKDC(q11.21)
chr8	48694938	48695130	PRKDC(q11.21)
chr8	48696302	48696370	PRKDC(q11.21)
chr8	48697678	48697878	PRKDC(q11.21)
chr8	48701466	48701610	PRKDC(q11.21)
chr8	48701711	48701799	PRKDC(q11.21)
chr8	48706850	48707062	PRKDC(q11.21)
chr8	48710797	48710948	PRKDC(q11.21)
chr8	48711770	48711951	PRKDC(q11.21)
chr8	48713353	48713547	PRKDC(q11.21)
chr8	48715866	48716041	PRKDC(q11.21)
chr8	48719697	48719887	PRKDC(q11.21)
chr8	48730010	48730122	PRKDC(q11.21)
chr8	48731962	48732071	PRKDC(q11.21)
chr8	48733279	48733504	PRKDC(q11.21)
chr8	48734164	48734353	PRKDC(q11.21)
chr8	48736418	48736557	PRKDC(q11.21)
chr8	48739216	48739417	PRKDC(q11.21)
chr8	48740728	48740908	PRKDC(q11.21)
chr8	48743165	48743297	PRKDC(q11.21)
chr8	48744374	48744487	PRKDC(q11.21)
chr8	48746756	48746957	PRKDC(q11.21)
chr8	48748898	48748996	PRKDC(q11.21)
chr8	48749039	48749088	PRKDC(q11.21)
chr8	48749772	48749980	PRKDC(q11.21)
chr8	48751708	48751807	PRKDC(q11.21)
chr8	48752576	48752715	PRKDC(q11.21)
chr8	48761714	48761864	PRKDC(q11.21)
chr8	48761939	48762064	PRKDC(q11.21)
chr8	48765233	48765345	PRKDC(q11.21)
chr8	48766643	48766775	PRKDC(q11.21)
chr8	48767782	48767934	PRKDC(q11.21)
chr8	48769716	48769860	PRKDC(q11.21)
chr8	48771076	48771196	PRKDC(q11.21)
chr8	48771409	48771547	PRKDC(q11.21)
chr8	48772171	48772320	PRKDC(q11.21)
chr8	48773459	48773516	PRKDC(q11.21)
chr8	48774622	48774688	PRKDC(q11.21)
chr8	48774933	48775102	PRKDC(q11.21)
chr8	48775959	48776138	PRKDC(q11.21)
chr8	48777116	48777198	PRKDC(q11.21)
chr8	48777210	48777299	PRKDC(q11.21)
chr8	48790284	48790412	PRKDC(q11.21)
chr8	48792051	48792214	PRKDC(q11.21)
chr8	48793976	48794081	PRKDC(q11.21)
chr8	48794472	48794658	PRKDC(q11.21)
chr8	48798504	48798639	PRKDC(q11.21)
chr8	48798641	48798708	PRKDC(q11.21)
chr8	48800107	48800266	PRKDC(q11.21)
chr8	48801078	48801211	PRKDC(q11.21)
chr8	48801574	48801783	PRKDC(q11.21)
chr8	48802817	48802941	PRKDC(q11.21)
chr8	48802953	48803041	PRKDC(q11.21)
chr8	48805699	48805947	PRKDC(q11.21)
chr8	48809720	48809854	PRKDC(q11.21)
chr8	48811029	48811129	PRKDC(q11.21)
chr8	48812932	48813027	PRKDC(q11.21)
chr8	48815128	48815327	PRKDC(q11.21)
chr8	48817428	48817536	PRKDC(q11.21)
chr8	48824969	48825122	PRKDC(q11.21)
chr8	48826460	48826624	PRKDC(q11.21)
chr8	48827887	48827978	PRKDC(q11.21)
chr8	48830836	48830943	PRKDC(q11.21)
chr8	48839753	48839913	PRKDC(q11.21)
chr8	48840330	48840450	PRKDC(q11.21)
chr8	48841651	48841738	PRKDC(q11.21)
chr8	48842412	48842572	PRKDC(q11.21)
chr8	48843231	48843347	PRKDC(q11.21)
chr8	48845579	48845732	PRKDC(q11.21)
chr8	48846524	48846650	PRKDC(q11.21)
chr8	48847568	48847618	PRKDC(q11.21)
chr8	48848291	48848460	PRKDC(q11.21)
chr8	48848912	48849077	PRKDC(q11.21)
chr8	48852112	48852257	PRKDC(q11.21)
chr8	48855768	48855926	PRKDC(q11.21)
chr8	48856412	48856443	PRKDC(q11.21)
chr8	48856533	48856589	PRKDC(q11.21)
chr8	48866179	48866279	PRKDC(q11.21)
chr8	48866366	48866479	PRKDC(q11.21)
chr8	48866897	48867006	PRKDC(q11.21)
chr8	48868433	48868508	PRKDC(q11.21)
chr8	48869730	48869823	PRKDC(q11.21)
chr8	48869914	48869991	PRKDC(q11.21)
chr8	48872532	48872673	PRKDC(q11.21)
chr8	54880572	54880617	TCEA1(q11.23)
chr8	54880619	54880672	TCEA1(q11.23)
chr8	54882951	54883023	TCEA1(q11.23)
chr8	54891584	54891731	TCEA1(q11.23)
chr8	54896959	54897077	TCEA1(q11.23)
chr8	54899528	54899585	TCEA1(q11.23)
chr8	54900673	54900819	TCEA1(q11.23)
chr8	54906227	54906315	TCEA1(q11.23)
chr8	54912504	54912610	TCEA1(q11.23)
chr8	54922989	54923052	TCEA1(q11.23)
chr8	54934622	54934700	TCEA1(q11.23)
chr8	57078773	57079062	PLAG1(q12.1)
chr8	57079105	57079202	PLAG1(q12.1)
chr8	57079212	57079282	PLAG1(q12.1)
chr8	57079312	57079518	PLAG1(q12.1)
chr8	57079553	57079674	PLAG1(q12.1)
chr8	57079701	57079881	PLAG1(q12.1)
chr8	57079915	57080004	PLAG1(q12.1)
chr8	57080586	57080839	PLAG1(q12.1)
chr8	57125388	57125448	CHCHD7(q12.1)
chr8	57127156	57127226	CHCHD7(q12.1)
chr8	57128962	57129090	CHCHD7(q12.1)
chr8	57129889	57130008	CHCHD7(q12.1)
chr8	70964289	70964539	PRDM14(q13.3)
chr8	70967534	70967636	PRDM14(q13.3)
chr8	70970874	70970913	PRDM14(q13.3)
chr8	70970924	70971077	PRDM14(q13.3)
chr8	70978469	70978740	PRDM14(q13.3)
chr8	70980464	70980622	PRDM14(q13.3)
chr8	70980713	70980767	PRDM14(q13.3)
chr8	70981395	70981419	PRDM14(q13.3)
chr8	70981470	70981622	PRDM14(q13.3)
chr8	70981646	70981719	PRDM14(q13.3)
chr8	70981785	70981858	PRDM14(q13.3)
chr8	70981860	70981938	PRDM14(q13.3)
chr8	70982005	70982090	PRDM14(q13.3)
chr8	71025829	71025878	NCOA2(q13.3)
chr8	71033536	71033626	NCOA2(q13.3)
chr8	71036118	71036317	NCOA2(q13.3)
chr8	71036922	71037100	NCOA2(q13.3)
chr8	71039047	71039282	NCOA2(q13.3)
chr8	71040667	71040745	NCOA2(q13.3)
chr8	71040936	71041147	NCOA2(q13.3)
chr8	71041151	71041215	NCOA2(q13.3)
chr8	71044071	71044237	NCOA2(q13.3)
chr8	71050437	71050567	NCOA2(q13.3)
chr8	71053418	71053634	NCOA2(q13.3)
chr8	71056876	71057061	NCOA2(q13.3)
chr8	71060507	71060718	NCOA2(q13.3)
chr8	71068260	71068486	NCOA2(q13.3)
chr8	71068536	71068678	NCOA2(q13.3)
chr8	71068740	71068845	NCOA2(q13.3)
chr8	71068880	71069074	NCOA2(q13.3)
chr8	71069120	71069335	NCOA2(q13.3)
chr8	71069350	71069464	NCOA2(q13.3)
chr8	71071739	71071887	NCOA2(q13.3)
chr8	71074945	71075086	NCOA2(q13.3)
chr8	71075699	71075801	NCOA2(q13.3)
chr8	71078800	71078973	NCOA2(q13.3)
chr8	71082436	71082614	NCOA2(q13.3)
chr8	71086990	71087094	NCOA2(q13.3)
chr8	71126137	71126310	NCOA2(q13.3)
chr8	71128894	71128992	NCOA2(q13.3)
chr8	77616358	77616592	ZFHX4(q21.11)
chr8	77616613	77616806	ZFHX4(q21.11)
chr8	77616888	77617024	ZFHX4(q21.11)
chr8	77617103	77617200	ZFHX4(q21.11)
chr8	77617218	77617464	ZFHX4(q21.11)
chr8	77617578	77617660	ZFHX4(q21.11)
chr8	77617673	77617817	ZFHX4(q21.11)
chr8	77617956	77618082	ZFHX4(q21.11)
chr8	77618147	77618415	ZFHX4(q21.11)
chr8	77618443	77618685	ZFHX4(q21.11)
chr8	77618703	77618788	ZFHX4(q21.11)
chr8	77619858	77620157	ZFHX4(q21.11)
chr8	77620202	77620283	ZFHX4(q21.11)
chr8	77690443	77690583	ZFHX4(q21.11)
chr8	77690598	77690675	ZFHX4(q21.11)
chr8	77745573	77745625	ZFHX4(q21.11)
chr8	77754900	77755007	ZFHX4(q21.11)
chr8	77761260	77761364	ZFHX4(q21.11)
chr8	77761747	77761948	ZFHX4(q21.11)
chr8	77762480	77762598	ZFHX4(q21.11)
chr8	77763121	77763197	ZFHX4(q21.11)
chr8	77763201	77763388	ZFHX4(q21.11)
chr8	77763475	77763585	ZFHX4(q21.11)
chr8	77763663	77763742	ZFHX4(q21.11)
chr8	77763843	77763948	ZFHX4(q21.11)
chr8	77764036	77764283	ZFHX4(q21.11)
chr8	77764311	77764436	ZFHX4(q21.11)
chr8	77764486	77764577	ZFHX4(q21.11)
chr8	77764636	77764784	ZFHX4(q21.11)
chr8	77764983	77765221	ZFHX4(q21.11)
chr8	77765389	77765580	ZFHX4(q21.11)
chr8	77765643	77765722	ZFHX4(q21.11)
chr8	77765725	77765807	ZFHX4(q21.11)
chr8	77765873	77766027	ZFHX4(q21.11)
chr8	77766052	77766125	ZFHX4(q21.11)
chr8	77766162	77766340	ZFHX4(q21.11)
chr8	77766396	77766468	ZFHX4(q21.11)
chr8	77766470	77766545	ZFHX4(q21.11)
chr8	77766554	77766558	ZFHX4(q21.11)
chr8	77766592	77766849	ZFHX4(q21.11)
chr8	77766853	77766922	ZFHX4(q21.11)
chr8	77766961	77767033	ZFHX4(q21.11)
chr8	77767074	77767143	ZFHX4(q21.11)
chr8	77767172	77767240	ZFHX4(q21.11)
chr8	77767252	77767388	ZFHX4(q21.11)
chr8	77767573	77767690	ZFHX4(q21.11)
chr8	77767704	77767925	ZFHX4(q21.11)
chr8	77767936	77768119	ZFHX4(q21.11)
chr8	77768129	77768379	ZFHX4(q21.11)
chr8	77768426	77768523	ZFHX4(q21.11)
chr8	77775329	77775431	ZFHX4(q21.11)
chr8	77775512	77775758	ZFHX4(q21.11)
chr8	77775783	77775882	ZFHX4(q21.11)
chr8	77775894	77776002	ZFHX4(q21.11)
chr8	77776092	77776265	ZFHX4(q21.11)
chr8	77776320	77776430	ZFHX4(q21.11)
chr8	77776483	77776801	ZFHX4(q21.11)
chr8	80677397	80677548	HEY1(q21.13)
chr8	80677565	80677640	HEY1(q21.13)
chr8	80677647	80677721	HEY1(q21.13)
chr8	80677747	80677877	HEY1(q21.13)
chr8	80677882	80677961	HEY1(q21.13)
chr8	80678885	80678967	HEY1(q21.13)
chr8	80679231	80679327	HEY1(q21.13)
chr8	80679453	80679512	HEY1(q21.13)
chr8	80679809	80679924	HEY1(q21.13)
chr8	90947783	90947840	NBN(q21.3)
chr8	90949253	90949303	NBN(q21.3)
chr8	90955480	90955594	NBN(q21.3)
chr8	90958367	90958523	NBN(q21.3)
chr8	90960051	90960108	NBN(q21.3)
chr8	90965471	90965735	NBN(q21.3)
chr8	90965766	90965844	NBN(q21.3)
chr8	90967510	90967546	NBN(q21.3)
chr8	90967555	90967783	NBN(q21.3)
chr8	90970952	90971082	NBN(q21.3)
chr8	90976637	90976735	NBN(q21.3)
chr8	90982605	90982785	NBN(q21.3)
chr8	90983400	90983518	NBN(q21.3)
chr8	90990447	90990551	NBN(q21.3)
chr8	90992961	90993121	NBN(q21.3)
chr8	90993602	90993751	NBN(q21.3)
chr8	90994949	90995083	NBN(q21.3)
chr8	90996752	90996826	NBN(q21.3)
chr8	92972489	92972696	RUNX1T1(q21.3)
chr8	92982885	92983076	RUNX1T1(q21.3)
chr8	92988132	92988201	RUNX1T1(q21.3)
chr8	92998351	92998553	RUNX1T1(q21.3)
chr8	92999114	92999200	RUNX1T1(q21.3)
chr8	93003866	93003906	RUNX1T1(q21.3)
chr8	93003907	93004117	RUNX1T1(q21.3)
chr8	93017343	93017525	RUNX1T1(q21.3)
chr8	93023229	93023317	RUNX1T1(q21.3)
chr8	93026806	93026954	RUNX1T1(q21.3)
chr8	93026967	93027048	RUNX1T1(q21.3)
chr8	93029453	93029618	RUNX1T1(q21.3)
chr8	93074773	93074808	RUNX1T1(q21.3)
chr8	93074818	93074861	RUNX1T1(q21.3)
chr8	93088192	93088306	RUNX1T1(q21.3)
chr8	100899801	100899846	COX6C(q22.2)
chr8	100904135	100904279	COX6C(q22.2)
chr8	104513086	104513290	LOC105375690,RIMS2(q22.3)
chr8	104709313	104709524	RIMS2(q22.3)
chr8	104778460	104778573	RIMS2(q22.3)
chr8	104778576	104778765	RIMS2(q22.3)
chr8	104831726	104831857	RIMS2(q22.3)
chr8	104897525	104897850	RIMS2(q22.3)
chr8	104897876	104898047	RIMS2(q22.3)
chr8	104898080	104898253	RIMS2(q22.3)
chr8	104898309	104898451	RIMS2(q22.3)
chr8	104922361	104922429	RIMS2(q22.3)
chr8	104924280	104924400	RIMS2(q22.3)
chr8	104927722	104927822	RIMS2(q22.3)
chr8	104928641	104928765	RIMS2(q22.3)
chr8	104930668	104930715	RIMS2(q22.3)
chr8	104933899	104934012	RIMS2(q22.3)
chr8	104940069	104940117	RIMS2(q22.3)
chr8	104943490	104943621	RIMS2(q22.3)
chr8	104948778	104948932	RIMS2(q22.3)
chr8	104955000	104955154	RIMS2(q22.3)
chr8	104973292	104973361	RIMS2(q22.3)
chr8	104987577	104987734	RIMS2(q22.3)
chr8	105001532	105001649	RIMS2(q22.3)
chr8	105010412	105010478	RIMS2(q22.3)
chr8	105025669	105025849	RIMS2(q22.3)
chr8	105026733	105026843	RIMS2(q22.3)
chr8	105257143	105257285	RIMS2(q22.3)
chr8	105260928	105261041	RIMS2(q22.3)
chr8	105261714	105261816	RIMS2(q22.3)
chr8	105263251	105263391	RIMS2(q22.3)
chr8	105263830	105264080	RIMS2(q22.3)
chr8	113236969	113237159	CSMD3(q23.3)
chr8	113240984	113241120	CSMD3(q23.3)
chr8	113243773	113243861	CSMD3(q23.3)
chr8	113246593	113246706	CSMD3(q23.3)
chr8	113249418	113249577	CSMD3(q23.3)
chr8	113253948	113254014	CSMD3(q23.3)
chr8	113256622	113256802	CSMD3(q23.3)
chr8	113259248	113259360	CSMD3(q23.3)
chr8	113266481	113266555	CSMD3(q23.3)
chr8	113267482	113267656	CSMD3(q23.3)
chr8	113275867	113276041	CSMD3(q23.3)
chr8	113277639	113277819	CSMD3(q23.3)
chr8	113293402	113293579	CSMD3(q23.3)
chr8	113299292	113299475	CSMD3(q23.3)
chr8	113301593	113301767	CSMD3(q23.3)
chr8	113303738	113303924	CSMD3(q23.3)
chr8	113304765	113304891	CSMD3(q23.3)
chr8	113304895	113304939	CSMD3(q23.3)
chr8	113308061	113308235	CSMD3(q23.3)
chr8	113314021	113314194	CSMD3(q23.3)
chr8	113316949	113317144	CSMD3(q23.3)
chr8	113318235	113318421	CSMD3(q23.3)
chr8	113323206	113323395	CSMD3(q23.3)
chr8	113326134	113326281	CSMD3(q23.3)
chr8	113326657	113326846	CSMD3(q23.3)
chr8	113331065	113331179	CSMD3(q23.3)
chr8	113332129	113332210	CSMD3(q23.3)
chr8	113347557	113347702	CSMD3(q23.3)
chr8	113348880	113349058	CSMD3(q23.3)
chr8	113349771	113349960	CSMD3(q23.3)
chr8	113353705	113353879	CSMD3(q23.3)
chr8	113358325	113358442	CSMD3(q23.3)
chr8	113363403	113363473	CSMD3(q23.3)
chr8	113364644	113364763	CSMD3(q23.3)
chr8	113392580	113392685	CSMD3(q23.3)
chr8	113395795	113395892	CSMD3(q23.3)
chr8	113402892	113403017	CSMD3(q23.3)
chr8	113418752	113418956	CSMD3(q23.3)
chr8	113420546	113420642	CSMD3(q23.3)
chr8	113421147	113421261	CSMD3(q23.3)
chr8	113484819	113484936	CSMD3(q23.3)
chr8	113504717	113504912	CSMD3(q23.3)
chr8	113516018	113516206	CSMD3(q23.3)
chr8	113518919	113519055	CSMD3(q23.3)
chr8	113529262	113529454	CSMD3(q23.3)
chr8	113562899	113563102	CSMD3(q23.3)
chr8	113564822	113564949	CSMD3(q23.3)
chr8	113568991	113569183	CSMD3(q23.3)
chr8	113585729	113585886	CSMD3(q23.3)
chr8	113599294	113599464	CSMD3(q23.3)
chr8	113649045	113649234	CSMD3(q23.3)
chr8	113650924	113651140	CSMD3(q23.3)
chr8	113657337	113657454	CSMD3(q23.3)
chr8	113662389	113662578	CSMD3(q23.3)
chr8	113668382	113668561	CSMD3(q23.3)
chr8	113678505	113678642	CSMD3(q23.3)
chr8	113694670	113694771	CSMD3(q23.3)
chr8	113694775	113694865	CSMD3(q23.3)
chr8	113697634	113697958	CSMD3(q23.3)
chr8	113702096	113702279	CSMD3(q23.3)
chr8	113812390	113812503	CSMD3(q23.3)
chr8	113841914	113842018	CSMD3(q23.3)
chr8	113871373	113871495	CSMD3(q23.3)
chr8	113933855	113933980	CSMD3(q23.3)
chr8	113960018	113960106	CSMD3(q23.3)
chr8	113966912	113966990	CSMD3(q23.3)
chr8	113988065	113988377	CSMD3(q23.3)
chr8	114031295	114031408	CSMD3(q23.3)
chr8	114110984	114111192	CSMD3(q23.3)
chr8	114185950	114186145	CSMD3(q23.3)
chr8	114290820	114290933	CSMD3(q23.3)
chr8	114326799	114326987	CSMD3(q23.3)
chr8	114388969	114389043	CSMD3(q23.3)
chr8	114448905	114449103	CSMD3(q23.3)
chr8	117859717	117859930	RAD21(q24.11)
chr8	117861184	117861268	RAD21(q24.11)
chr8	117862856	117862881	RAD21(q24.11)
chr8	117862887	117863006	RAD21(q24.11)
chr8	117864186	117864335	RAD21(q24.11)
chr8	117864787	117864928	RAD21(q24.11)
chr8	117866494	117866688	RAD21(q24.11)
chr8	117868404	117868527	RAD21(q24.11)
chr8	117868884	117869010	RAD21(q24.11)
chr8	117869505	117869578	RAD21(q24.11)
chr8	117869580	117869675	RAD21(q24.11)
chr8	117870590	117870697	RAD21(q24.11)
chr8	117874079	117874179	RAD21(q24.11)
chr8	117875368	117875498	RAD21(q24.11)
chr8	117878824	117879000	RAD21(q24.11)
chr8	118811927	118812136	EXT1(q24.11)
chr8	118816960	118817132	EXT1(q24.11)
chr8	118819455	118819613	EXT1(q24.11)
chr8	118825110	118825200	EXT1(q24.11)
chr8	118830673	118830769	EXT1(q24.11)
chr8	118831914	118832033	EXT1(q24.11)
chr8	118834703	118834836	EXT1(q24.11)
chr8	118842468	118842588	EXT1(q24.11)
chr8	118847682	118847790	EXT1(q24.11)
chr8	118849346	118849440	EXT1(q24.11)
chr8	119122323	119122405	EXT1(q24.11)
chr8	119122408	119122581	EXT1(q24.11)
chr8	119122585	119122708	EXT1(q24.11)
chr8	119122713	119122990	EXT1(q24.11)
chr8	119122996	119123240	EXT1(q24.11)
chr8	120569741	120569931	ENPP2(q24.12)
chr8	120575096	120575253	ENPP2(q24.12)
chr8	120577062	120577195	ENPP2(q24.12)
chr8	120580414	120580492	ENPP2(q24.12)
chr8	120581474	120581610	ENPP2(q24.12)
chr8	120582944	120583081	ENPP2(q24.12)
chr8	120592355	120592407	ENPP2(q24.12)
chr8	120594657	120594842	ENPP2(q24.12)
chr8	120595956	120596044	ENPP2(q24.12)
chr8	120596201	120596289	ENPP2(q24.12)
chr8	120598425	120598553	ENPP2(q24.12)
chr8	120599283	120599315	ENPP2(q24.12)
chr8	120602744	120602870	ENPP2(q24.12)
chr8	120605991	120606100	ENPP2(q24.12)
chr8	120608086	120608123	ENPP2(q24.12)
chr8	120608132	120608140	ENPP2(q24.12)
chr8	120608141	120608242	ENPP2(q24.12)
chr8	120612917	120612990	ENPP2(q24.12)
chr8	120613636	120613702	ENPP2(q24.12)
chr8	120620161	120620217	ENPP2(q24.12)
chr8	120628504	120628624	ENPP2(q24.12)
chr8	120629403	120629483	ENPP2(q24.12)
chr8	120629705	120629803	ENPP2(q24.12)
chr8	120631483	120631544	ENPP2(q24.12)
chr8	120633633	120633759	ENPP2(q24.12)
chr8	120638804	120638845	ENPP2(q24.12)
chr8	120638859	120638960	ENPP2(q24.12)
chr8	120650664	120650767	ENPP2(q24.12)
chr8	120650987	120651037	ENPP2(q24.12)
chr8	128748818	128748869	MYC(q24.21)
chr8	128750493	128750569	MYC(q24.21)
chr8	128750590	128750704	MYC(q24.21)
chr8	128750723	128750791	MYC(q24.21)
chr8	128750828	128751029	MYC(q24.21)
chr8	128751184	128751260	MYC(q24.21)
chr8	128752656	128752739	MYC(q24.21)
chr8	128752766	128752893	MYC(q24.21)
chr8	128752896	128752930	MYC(q24.21)
chr8	128752933	128753142	MYC(q24.21)
chr8	134251114	134251362	NDRG1(q24.22)
chr8	134254265	134254317	NDRG1(q24.22)
chr8	134256597	134256633	NDRG1(q24.22)
chr8	134258858	134258906	NDRG1(q24.22)
chr8	134260117	134260169	NDRG1(q24.22)
chr8	134260957	134261014	NDRG1(q24.22)
chr8	134262682	134262786	NDRG1(q24.22)
chr8	134266781	134266838	NDRG1(q24.22)
chr8	134269019	134269106	NDRG1(q24.22)
chr8	134270608	134270669	NDRG1(q24.22)
chr8	134271410	134271473	NDRG1(q24.22)
chr8	134274289	134274410	NDRG1(q24.22)
chr8	134276789	134276895	NDRG1(q24.22)
chr8	134292474	134292510	NDRG1(q24.22)
chr8	134296491	134296572	NDRG1(q24.22)
chr8	141669549	141669777	PTK2(q24.3)
chr8	141675015	141675096	PTK2(q24.3)
chr8	141678367	141678523	PTK2(q24.3)
chr8	141684396	141684503	PTK2(q24.3)
chr8	141685558	141685598	PTK2(q24.3)
chr8	141696730	141696793	PTK2(q24.3)
chr8	141710989	141711121	PTK2(q24.3)
chr8	141712668	141712806	PTK2(q24.3)
chr8	141716217	141716304	PTK2(q24.3)
chr8	141727696	141727808	PTK2(q24.3)
chr8	141745349	141745554	PTK2(q24.3)
chr8	141749116	141749206	PTK2(q24.3)
chr8	141753328	141753429	PTK2(q24.3)
chr8	141754750	141754866	PTK2(q24.3)
chr8	141756858	141756959	PTK2(q24.3)
chr8	141762330	141762415	PTK2(q24.3)
chr8	141771263	141771361	PTK2(q24.3)
chr8	141774332	141774389	PTK2(q24.3)
chr8	141799572	141799625	PTK2(q24.3)
chr8	141803452	141803483	PTK2(q24.3)
chr8	141810557	141810675	PTK2(q24.3)
chr8	141813641	141813749	PTK2(q24.3)
chr8	141828375	141828453	PTK2(q24.3)
chr8	141828978	141829119	PTK2(q24.3)
chr8	141840570	141840625	PTK2(q24.3)
chr8	141856358	141856421	PTK2(q24.3)
chr8	141856697	141856777	PTK2(q24.3)
chr8	141874410	141874498	PTK2(q24.3)
chr8	141889569	141889736	PTK2(q24.3)
chr8	141900641	141900796	PTK2(q24.3)
chr8	141900832	141900868	PTK2(q24.3)
chr8	144940175	144940245	EPPK1(q24.3)
chr8	144940265	144940326	EPPK1(q24.3)
chr8	144940790	144940979	EPPK1(q24.3)
chr8	144940989	144941066	EPPK1(q24.3)
chr8	144941232	144941383	EPPK1(q24.3)
chr8	144941439	144941630	EPPK1(q24.3)
chr8	144941789	144941996	EPPK1(q24.3)
chr8	144942044	144942172	EPPK1(q24.3)
chr8	144942269	144942305	EPPK1(q24.3)
chr8	144942404	144942621	EPPK1(q24.3)
chr8	144942674	144942811	EPPK1(q24.3)
chr8	144942860	144943054	EPPK1(q24.3)
chr8	144943114	144943195	EPPK1(q24.3)
chr8	144943220	144943493	EPPK1(q24.3)
chr8	144943529	144943627	EPPK1(q24.3)
chr8	144943644	144943722	EPPK1(q24.3)
chr8	144943734	144943865	EPPK1(q24.3)
chr8	144943914	144944027	EPPK1(q24.3)
chr8	144944114	144944298	EPPK1(q24.3)
chr8	144944424	144944831	EPPK1(q24.3)
chr8	144944840	144944923	EPPK1(q24.3)
chr8	144944964	144945103	EPPK1(q24.3)
chr8	144945105	144945114	EPPK1(q24.3)
chr8	144945119	144945192	EPPK1(q24.3)
chr8	144945296	144945332	EPPK1(q24.3)
chr8	144945414	144945491	EPPK1(q24.3)
chr8	144945500	144945622	EPPK1(q24.3)
chr8	144945671	144945813	EPPK1(q24.3)
chr8	144945842	144946010	EPPK1(q24.3)
chr8	144946024	144946102	EPPK1(q24.3)
chr8	144946109	144946193	EPPK1(q24.3)
chr8	144946253	144946469	EPPK1(q24.3)
chr8	144946489	144946573	EPPK1(q24.3)
chr8	144946649	144946813	EPPK1(q24.3)
chr8	144946829	144946954	EPPK1(q24.3)
chr8	144947020	144947302	EPPK1(q24.3)
chr8	144947304	144947381	EPPK1(q24.3)
chr8	145597747	145597796	ADCK5(q24.3)
chr8	145603075	145603179	ADCK5(q24.3)
chr8	145608281	145608431	ADCK5(q24.3)
chr8	145615870	145615946	ADCK5(q24.3)
chr8	145616068	145616255	ADCK5(q24.3)
chr8	145616333	145616474	ADCK5(q24.3)
chr8	145616560	145616674	ADCK5(q24.3)
chr8	145616781	145616911	ADCK5(q24.3)
chr8	145616982	145617066	ADCK5(q24.3)
chr8	145617140	145617222	ADCK5(q24.3)
chr8	145617291	145617370	ADCK5(q24.3)
chr8	145617453	145617545	ADCK5(q24.3)
chr8	145617680	145617910	ADCK5(q24.3)
chr8	145617990	145618107	ADCK5(q24.3)
chr8	145618183	145618276	ADCK5(q24.3)
chr8	145736781	145736938	RECQL4(q24.3)
chr8	145737063	145737172	RECQL4(q24.3)
chr8	145737318	145737450	RECQL4(q24.3)
chr8	145737446	145737450	RECQL4(q24.3)
chr8	145737526	145737570	RECQL4(q24.3)
chr8	145737587	145737707	RECQL4(q24.3)
chr8	145737774	145737929	RECQL4(q24.3)
chr8	145738024	145738154	RECQL4(q24.3)
chr8	145738255	145738521	RECQL4(q24.3)
chr8	145738600	145738808	RECQL4(q24.3)
chr8	145738954	145739096	RECQL4(q24.3)
chr8	145739311	145739491	RECQL4(q24.3)
chr8	145739572	145739746	RECQL4(q24.3)
chr8	145739825	145739909	RECQL4(q24.3)
chr8	145740319	145740456	RECQL4(q24.3)
chr8	145740533	145740626	RECQL4(q24.3)
chr8	145740709	145740841	RECQL4(q24.3)
chr8	145741147	145741274	RECQL4(q24.3)
chr8	145741371	145741420	RECQL4(q24.3)
chr8	145741433	145741508	RECQL4(q24.3)
chr8	145741525	145741622	RECQL4(q24.3)
chr8	145741636	145741821	RECQL4(q24.3)
chr8	145741932	145742136	RECQL4(q24.3)
chr8	145742433	145742574	RECQL4(q24.3)
chr8	145742797	145742892	RECQL4(q24.3)
chr8	145742886	145742892	RECQL4(q24.3)
chr8	145742985	145743019	RECQL4(q24.3)
chr8	145743084	145743200	RECQL4(q24.3)
chr9	5021988	5022213	JAK2(p24.1)
chr9	5029782	5029906	JAK2(p24.1)
chr9	5044402	5044520	JAK2(p24.1)
chr9	5050685	5050831	JAK2(p24.1)
chr9	5054562	5054632	JAK2(p24.1)
chr9	5054657	5054884	JAK2(p24.1)
chr9	5055668	5055788	JAK2(p24.1)
chr9	5064882	5065040	JAK2(p24.1)
chr9	5066677	5066768	JAK2(p24.1)
chr9	5069021	5069208	JAK2(p24.1)
chr9	5069924	5070052	JAK2(p24.1)
chr9	5072491	5072626	JAK2(p24.1)
chr9	5073697	5073785	JAK2(p24.1)
chr9	5077452	5077580	JAK2(p24.1)
chr9	5078305	5078444	JAK2(p24.1)
chr9	5080228	5080380	JAK2(p24.1)
chr9	5080532	5080683	JAK2(p24.1)
chr9	5081724	5081861	JAK2(p24.1)
chr9	5089673	5089838	JAK2(p24.1)
chr9	5090445	5090570	JAK2(p24.1)
chr9	5090738	5090911	JAK2(p24.1)
chr9	5123003	5123121	JAK2(p24.1)
chr9	5126332	5126446	JAK2(p24.1)
chr9	5126683	5126820	JAK2(p24.1)
chr9	5456099	5456165	CD274(p24.1)
chr9	5457078	5457266	CD274(p24.1)
chr9	5457268	5457399	CD274(p24.1)
chr9	5462833	5462958	CD274(p24.1)
chr9	5462967	5463121	CD274(p24.1)
chr9	5465498	5465606	CD274(p24.1)
chr9	5466769	5466829	CD274(p24.1)
chr9	5467839	5467894	CD274(p24.1)
chr9	5522532	5522601	PDCD1LG2(p24.1)
chr9	5534744	5534819	PDCD1LG2(p24.1)
chr9	5534835	5535050	PDCD1LG2(p24.1)
chr9	5549334	5549604	PDCD1LG2(p24.1)
chr9	5557617	5557752	PDCD1LG2(p24.1)
chr9	5563161	5563211	PDCD1LG2(p24.1)
chr9	5569953	5570032	PDCD1LG2(p24.1)
chr9	6720919	6720997	KDM4C(p24.1)
chr9	6792971	6793132	KDM4C(p24.1)
chr9	6805628	6805774	KDM4C(p24.1)
chr9	6814630	6814745	KDM4C(p24.1)
chr9	6849506	6849700	KDM4C(p24.1)
chr9	6880011	6880061	KDM4C(p24.1)
chr9	6887959	6888063	KDM4C(p24.1)
chr9	6893094	6893232	KDM4C(p24.1)
chr9	6980924	6981118	KDM4C(p24.1)
chr9	6984199	6984398	KDM4C(p24.1)
chr9	6986357	6986630	KDM4C(p24.1)
chr9	6990415	6990524	KDM4C(p24.1)
chr9	7011697	7011879	KDM4C(p24.1)
chr9	7013787	7013991	KDM4C(p24.1)
chr9	7015852	7015929	KDM4C(p24.1)
chr9	7046861	7046917	KDM4C(p24.1)
chr9	7049091	7049200	KDM4C(p24.1)
chr9	7076433	7076463	KDM4C(p24.1)
chr9	7103684	7103870	KDM4C(p24.1)
chr9	7128065	7128236	KDM4C(p24.1)
chr9	7165237	7165357	KDM4C(p24.1)
chr9	7169797	7169862	KDM4C(p24.1)
chr9	7169902	7170048	KDM4C(p24.1)
chr9	7174552	7174754	KDM4C(p24.1)
chr9	8317840	8317942	PTPRD(p24.1)
chr9	8319830	8319966	PTPRD(p24.1)
chr9	8331581	8331736	PTPRD(p24.1)
chr9	8338921	8339047	PTPRD(p24.1)
chr9	8340342	8340469	PTPRD(p24.1)
chr9	8341089	8341268	PTPRD(p24.1)
chr9	8341692	8341939	PTPRD(p24.1)
chr9	8375935	8376090	PTPRD(p24.1)
chr9	8376606	8376726	PTPRD(p24.1)
chr9	8389231	8389407	PTPRD(p24.1)
chr9	8404536	8404660	PTPRD(p24.1)
chr9	8436591	8436689	PTPRD(p24.1)
chr9	8449724	8449837	PTPRD(p24.1)
chr9	8454579	8454591	PTPRD(p24.1)
chr9	8460410	8460571	PTPRD(p24.1)
chr9	8465465	8465675	PTPRD(p24.1)
chr9	8470994	8471085	PTPRD(p24.1)
chr9	8484118	8484378	PTPRD(p24.1)
chr9	8485226	8485324	PTPRD(p24.1)
chr9	8485761	8486211	PTPRD(p24.1)
chr9	8486254	8486331	PTPRD(p24.1)
chr9	8492861	8492979	PTPRD(p24.1)
chr9	8497241	8497268	PTPRD(p24.1)
chr9	8499646	8499840	PTPRD(p24.1)
chr9	8500753	8501059	PTPRD(p24.1)
chr9	8504260	8504405	PTPRD(p24.1)
chr9	8507300	8507434	PTPRD(p24.1)
chr9	8517847	8517895	PTPRD(p24.1)
chr9	8517910	8518082	PTPRD(p24.1)
chr9	8518122	8518226	PTPRD(p24.1)
chr9	8518257	8518400	PTPRD(p24.1)
chr9	8521276	8521513	PTPRD(p24.1)
chr9	8523512	8523524	PTPRD(p24.1)
chr9	8524924	8525035	PTPRD(p24.1)
chr9	8526626	8526644	PTPRD(p24.1)
chr9	8527344	8527353	PTPRD(p24.1)
chr9	8528590	8528779	PTPRD(p24.1)
chr9	8633316	8633458	PTPRD(p24.1)
chr9	8636720	8636729	PTPRD(p24.1)
chr9	8636730	8636844	PTPRD(p24.1)
chr9	8733779	8733866	PTPRD(p24.1)
chr9	14088216	14088325	NFIB(p23)
chr9	14120438	14120564	NFIB(p23)
chr9	14125630	14125765	NFIB(p23)
chr9	14146687	14146806	NFIB(p23)
chr9	14150143	14150264	NFIB(p23)
chr9	14155823	14155892	NFIB(p23)
chr9	14179725	14179779	NFIB(p23)
chr9	14306997	14307437	NFIB(p22.3)
chr9	14307452	14307519	NFIB(p22.3)
chr9	14313480	14313525	NFIB(p22.3)
chr9	15465485	15465578	PSIP1(p22.3)
chr9	15466745	15466857	PSIP1(p22.3)
chr9	15468627	15468671	PSIP1(p22.3)
chr9	15468675	15468827	PSIP1(p22.3)
chr9	15468954	15469056	PSIP1(p22.3)
chr9	15469263	15469334	PSIP1(p22.3)
chr9	15469935	15469991	PSIP1(p22.3)
chr9	15471137	15471229	PSIP1(p22.3)
chr9	15472629	15472748	PSIP1(p22.3)
chr9	15474006	15474147	PSIP1(p22.3)
chr9	15474150	15474235	PSIP1(p22.3)
chr9	15478474	15478550	PSIP1(p22.3)
chr9	15479588	15479685	PSIP1(p22.3)
chr9	15486003	15486066	PSIP1(p22.3)
chr9	15486824	15486929	PSIP1(p22.3)
chr9	15489983	15490122	PSIP1(p22.3)
chr9	15506558	15506635	PSIP1(p22.3)
chr9	15510114	15510219	PSIP1(p22.3)
chr9	20346435	20346572	MLLT3(p21.3)
chr9	20353522	20353594	MLLT3(p21.3)
chr9	20354805	20354877	MLLT3(p21.3)
chr9	20360739	20360839	MLLT3(p21.3)
chr9	20363473	20363603	MLLT3(p21.3)
chr9	20413718	20413759	MLLT3(p21.3)
chr9	20413778	20413868	MLLT3(p21.3)
chr9	20413871	20413946	MLLT3(p21.3)
chr9	20413999	20414260	MLLT3(p21.3)
chr9	20448120	20448257	MLLT3(p21.3)
chr9	20456701	20456784	MLLT3(p21.3)
chr9	20620652	20620833	MLLT3(p21.3)
chr9	20622243	20622287	MLLT3(p21.3)
chr9	21968189	21968241	CDKN2A(p21.3)
chr9	21970900	21971207	CDKN2A(p21.3)
chr9	21974447	21974764	CDKN2A(p21.3)
chr9	21974785	21974864	CDKN2A(p21.3)
chr9	21994137	21994281	CDKN2A(p21.3)
chr9	21994317	21994361	CDKN2A(p21.3)
chr9	22005970	22006042	CDKN2B-AS1,CDKN2B(p21.3)
chr9	22006080	22006246	CDKN2B-AS1,CDKN2B(p21.3)
chr9	22008684	22008921	CDKN2B-AS1,CDKN2B(p21.3)
chr9	35074094	35074213	FANCG(p13.3)
chr9	35074367	35074491	FANCG(p13.3)
chr9	35074923	35075079	FANCG(p13.3)
chr9	35075275	35075322	FANCG(p13.3)
chr9	35075461	35075659	FANCG(p13.3)
chr9	35075695	35075751	FANCG(p13.3)
chr9	35075958	35076025	FANCG(p13.3)
chr9	35076428	35076580	FANCG(p13.3)
chr9	35076720	35076867	FANCG(p13.3)
chr9	35076967	35077098	FANCG(p13.3)
chr9	35077260	35077396	FANCG(p13.3)
chr9	35078147	35078313	FANCG(p13.3)
chr9	35078601	35078733	FANCG(p13.3)
chr9	35079147	35079238	FANCG(p13.3)
chr9	35079437	35079558	FANCG(p13.3)
chr9	36840500	36840633	PAX5(p13.2)
chr9	36846839	36846926	PAX5(p13.2)
chr9	36882000	36882102	PAX5(p13.2)
chr9	36923351	36923481	PAX5(p13.2)
chr9	36966545	36966721	PAX5(p13.2)
chr9	37002644	37002773	PAX5(p13.2)
chr9	37006469	37006534	PAX5(p13.2)
chr9	37014993	37015191	PAX5(p13.2)
chr9	37020632	37020798	PAX5(p13.2)
chr9	37033982	37034061	PAX5(p13.2)
chr9	37512538	37512718	FBXO10(p13.2)
chr9	37515900	37516082	FBXO10(p13.2)
chr9	37518136	37518435	FBXO10(p13.2)
chr9	37521565	37521613	FBXO10(p13.2)
chr9	37521616	37521835	FBXO10(p13.2)
chr9	37522821	37522974	FBXO10(p13.2)
chr9	37525098	37525169	FBXO10(p13.2)
chr9	37529120	37529257	FBXO10(p13.2)
chr9	37531905	37532055	FBXO10(p13.2)
chr9	37537116	37537339	FBXO10(p13.2)
chr9	37537357	37537503	FBXO10(p13.2)
chr9	37537523	37537640	FBXO10(p13.2)
chr9	37537685	37537796	FBXO10(p13.2)
chr9	37537837	37537930	FBXO10(p13.2)
chr9	37541180	37541593	FBXO10(p13.2)
chr9	37588894	37588929	TOMM5(p13.2)
chr9	80336212	80336429	GNAQ(q21.2)
chr9	80343429	80343580	GNAQ(q21.2)
chr9	80409378	80409493	GNAQ(q21.2)
chr9	80412435	80412564	GNAQ(q21.2)
chr9	80430531	80430686	GNAQ(q21.2)
chr9	80537076	80537248	GNAQ(q21.2)
chr9	80646015	80646142	GNAQ(q21.2)
chr9	87285634	87285875	NTRK2(q21.33)
chr9	87317073	87317148	NTRK2(q21.33)
chr9	87317262	87317334	NTRK2(q21.33)
chr9	87322758	87322826	NTRK2(q21.33)
chr9	87325551	87325706	NTRK2(q21.33)
chr9	87338487	87338624	NTRK2(q21.33)
chr9	87339138	87339271	NTRK2(q21.33)
chr9	87342568	87342600	NTRK2(q21.33)
chr9	87342622	87342874	NTRK2(q21.33)
chr9	87356806	87356842	NTRK2(q21.33)
chr9	87359887	87359988	NTRK2(q21.33)
chr9	87366900	87367000	NTRK2(q21.33)
chr9	87425463	87425529	NTRK2(q21.33)
chr9	87475954	87476002	NTRK2(q21.33)
chr9	87482157	87482346	NTRK2(q21.33)
chr9	87486703	87486759	NTRK2(q21.33)
chr9	87549076	87549207	NTRK2(q21.33)
chr9	87563376	87563549	NTRK2(q21.33)
chr9	87570197	87570418	NTRK2(q21.33)
chr9	87635120	87635251	NTRK2(q21.33)
chr9	87636166	87636383	NTRK2(q21.33)
chr9	91628328	91628490	SHC3(q22.1)
chr9	91652907	91652933	SHC3(q22.1)
chr9	91652957	91653203	SHC3(q22.1)
chr9	91656940	91657099	SHC3(q22.1)
chr9	91660660	91660748	SHC3(q22.1)
chr9	91661758	91661909	SHC3(q22.1)
chr9	91666951	91667078	SHC3(q22.1)
chr9	91680443	91680495	SHC3(q22.1)
chr9	91686113	91686167	SHC3(q22.1)
chr9	91690023	91690143	SHC3(q22.1)
chr9	91692754	91692818	SHC3(q22.1)
chr9	91727470	91727541	SHC3(q22.1)
chr9	91792901	91792982	SHC3(q22.1)
chr9	91793026	91793284	SHC3(q22.1)
chr9	91793332	91793402	SHC3(q22.1)
chr9	93606251	93606406	SYK(q22.2)
chr9	93606433	93606597	SYK(q22.2)
chr9	93607715	93607876	SYK(q22.2)
chr9	93624487	93624626	SYK(q22.2)
chr9	93626870	93626949	SYK(q22.2)
chr9	93627329	93627379	SYK(q22.2)
chr9	93629412	93629481	SYK(q22.2)
chr9	93636485	93636573	SYK(q22.2)
chr9	93636953	93636983	SYK(q22.2)
chr9	93636987	93637131	SYK(q22.2)
chr9	93639852	93640062	SYK(q22.2)
chr9	93641045	93641233	SYK(q22.2)
chr9	93650030	93650171	SYK(q22.2)
chr9	93650796	93650909	SYK(q22.2)
chr9	93657809	93657925	SYK(q22.2)
chr9	95177404	95177492	CENPP,OMD(q22.31)
chr9	95177493	95177616	CENPP,OMD(q22.31)
chr9	95177619	95177698	CENPP,OMD(q22.31)
chr9	95178900	95178988	CENPP,OMD(q22.31)
chr9	95178992	95179014	CENPP,OMD(q22.31)
chr9	95179019	95179250	CENPP,OMD(q22.31)
chr9	95179264	95179381	CENPP,OMD(q22.31)
chr9	95179414	95179601	CENPP,OMD(q22.31)
chr9	95179623	95179745	CENPP,OMD(q22.31)
chr9	97041069	97041127	ZNF169(q22.32)
chr9	97054622	97054696	ZNF169(q22.32)
chr9	97054706	97054719	ZNF169(q22.32)
chr9	97055255	97055351	ZNF169(q22.32)
chr9	97062096	97062327	ZNF169(q22.32)
chr9	97062401	97062509	ZNF169(q22.32)
chr9	97062529	97062638	ZNF169(q22.32)
chr9	97062700	97062843	ZNF169(q22.32)
chr9	97062931	97063009	ZNF169(q22.32)
chr9	97063018	97063209	ZNF169(q22.32)
chr9	97063221	97063297	ZNF169(q22.32)
chr9	97063351	97063572	ZNF169(q22.32)
chr9	97863964	97864132	FANCC(q22.32)
chr9	97869347	97869551	FANCC(q22.32)
chr9	97873744	97873919	FANCC(q22.32)
chr9	97876910	97876992	FANCC(q22.32)
chr9	97879596	97879672	FANCC(q22.32)
chr9	97887367	97887467	FANCC(q22.32)
chr9	97888810	97888863	FANCC(q22.32)
chr9	97897627	97897784	FANCC(q22.32)
chr9	97912204	97912369	FANCC(q22.32)
chr9	97933360	97933425	FANCC(q22.32)
chr9	97934318	97934429	FANCC(q22.32)
chr9	98002930	98003025	FANCC(q22.32)
chr9	98009713	98009798	FANCC(q22.32)
chr9	98011408	98011601	FANCC(q22.32)
chr9	98011609	98011610	FANCC(q22.32)
chr9	98209192	98209428	PTCH1(q22.32)
chr9	98209553	98209719	PTCH1(q22.32)
chr9	98211351	98211605	PTCH1(q22.32)
chr9	98212122	98212222	PTCH1(q22.32)
chr9	98215759	98215902	PTCH1(q22.32)
chr9	98218557	98218694	PTCH1(q22.32)
chr9	98220294	98220442	PTCH1(q22.32)
chr9	98220464	98220575	PTCH1(q22.32)
chr9	98221881	98222065	PTCH1(q22.32)
chr9	98224137	98224280	PTCH1(q22.32)
chr9	98229397	98229680	PTCH1,LOC100507346(q22.32)
chr9	98231033	98231107	PTCH1,LOC100507346(q22.32)
chr9	98231112	98231322	PTCH1,LOC100507346(q22.32)
chr9	98231335	98231435	PTCH1,LOC100507346(q22.32)
chr9	98232094	98232213	PTCH1,LOC100507346(q22.32)
chr9	98238315	98238441	PTCH1(q22.32)
chr9	98239040	98239139	PTCH1(q22.32)
chr9	98239828	98239984	PTCH1(q22.32)
chr9	98240336	98240468	PTCH1(q22.32)
chr9	98241281	98241429	PTCH1(q22.32)
chr9	98242250	98242372	PTCH1(q22.32)
chr9	98242671	98242870	PTCH1(q22.32)
chr9	98244230	98244322	PTCH1(q22.32)
chr9	98244415	98244485	PTCH1(q22.32)
chr9	98247966	98248156	PTCH1(q22.32)
chr9	98268688	98268881	PTCH1(q22.32)
chr9	98270442	98270648	PTCH1(q22.32)
chr9	98278750	98278791	PTCH1(q22.32)
chr9	98278884	98278951	PTCH1(q22.32)
chr9	98279024	98279115	PTCH1(q22.32)
chr9	98997710	98997852	HSD17B3(q22.32)
chr9	99003039	99003189	HSD17B3(q22.32)
chr9	99006610	99006676	HSD17B3(q22.32)
chr9	99007626	99007708	HSD17B3(q22.32)
chr9	99008837	99008872	HSD17B3,HSD17B3-AS1(q22.32)
chr9	99012032	99012068	HSD17B3,HSD17B3-AS1(q22.32)
chr9	99013699	99013767	HSD17B3(q22.32)
chr9	99015084	99015192	HSD17B3(q22.32)
chr9	99017149	99017225	HSD17B3(q22.32)
chr9	99060697	99060744	HSD17B3(q22.32)
chr9	99064232	99064413	HSD17B3(q22.32)
chr9	100437697	100437869	XPA(q22.33)
chr9	100447204	100447240	XPA(q22.33)
chr9	100447242	100447322	XPA(q22.33)
chr9	100449377	100449543	XPA(q22.33)
chr9	100451815	100451921	XPA(q22.33)
chr9	100455930	100455959	XPA(q22.33)
chr9	100455972	100456041	XPA(q22.33)
chr9	100459402	100459553	XPA(q22.33)
chr9	102589031	102589083	NR4A3(q22.33)
chr9	102590324	102590612	NR4A3(q22.33)
chr9	102590662	102590781	NR4A3(q22.33)
chr9	102590886	102591273	NR4A3(q22.33)
chr9	102594970	102595100	NR4A3(q22.33)
chr9	102595563	102595806	NR4A3(q22.33)
chr9	102606940	102607130	NR4A3(q31.1)
chr9	102609718	102609897	NR4A3(q31.1)
chr9	102625901	102626155	NR4A3(q31.1)
chr9	104356710	104357051	GRIN3A,PPP3R2(q31.1)
chr9	104357060	104357185	GRIN3A,PPP3R2(q31.1)
chr9	108424809	108425000	TAL2(q31.2)
chr9	108425022	108425096	TAL2(q31.2)
chr9	113431152	113431263	MUSK(q31.3)
chr9	113444953	113445080	MUSK(q31.3)
chr9	113449396	113449548	MUSK(q31.3)
chr9	113457682	113457810	MUSK(q31.3)
chr9	113459604	113459746	MUSK(q31.3)
chr9	113490967	113490997	MUSK(q31.3)
chr9	113496530	113496655	MUSK(q31.3)
chr9	113509920	113510085	MUSK(q31.3)
chr9	113530097	113530363	MUSK(q31.3)
chr9	113538065	113538243	MUSK(q31.3)
chr9	113538911	113538935	MUSK(q31.3)
chr9	113547094	113547129	MUSK(q31.3)
chr9	113547164	113547296	MUSK(q31.3)
chr9	113547806	113547998	MUSK(q31.3)
chr9	113549969	113550110	MUSK(q31.3)
chr9	113562585	113562771	MUSK(q31.3)
chr9	113562780	113562862	MUSK(q31.3)
chr9	113562876	113563192	MUSK(q31.3)
chr9	118916429	118916616	PAPPA(q33.1)
chr9	118916652	118916866	PAPPA(q33.1)
chr9	118949432	118949547	PAPPA(q33.1)
chr9	118949557	118949702	PAPPA(q33.1)
chr9	118949767	118949847	PAPPA(q33.1)
chr9	118949892	118950177	PAPPA(q33.1)
chr9	118950192	118950467	PAPPA(q33.1)
chr9	118969734	118969880	PAPPA(q33.1)
chr9	118973917	118973953	PAPPA(q33.1)
chr9	118973978	118974139	PAPPA(q33.1)
chr9	118974162	118974211	PAPPA(q33.1)
chr9	118982215	118982408	PAPPA(q33.1)
chr9	118989709	118989830	PAPPA(q33.1)
chr9	118997417	118997587	PAPPA(q33.1)
chr9	118997660	118997911	PAPPA(q33.1)
chr9	119028135	119028264	PAPPA(q33.1)
chr9	119033603	119033695	PAPPA(q33.1)
chr9	119065035	119065229	PAPPA(q33.1)
chr9	119093522	119093636	PAPPA(q33.1)
chr9	119094611	119094747	PAPPA(q33.1)
chr9	119097139	119097353	PAPPA(q33.1)
chr9	119106821	119106990	PAPPA(q33.1)
chr9	119109304	119109488	PAPPA(q33.1)
chr9	119114984	119115195	PAPPA(q33.1)
chr9	119115900	119116072	PAPPA(q33.1)
chr9	119124870	119125018	PAPPA(q33.1)
chr9	119129923	119130033	PAPPA(q33.1)
chr9	119139854	119139926	PAPPA(q33.1)
chr9	119144673	119144772	PAPPA(q33.1)
chr9	119158787	119158927	PAPPA(q33.1)
chr9	119187834	119187939	ASTN2(q33.1)
chr9	119188104	119188360	ASTN2(q33.1)
chr9	119202887	119203071	ASTN2(q33.1)
chr9	119204731	119204832	ASTN2(q33.1)
chr9	119249637	119249779	ASTN2(q33.1)
chr9	119380602	119380751	ASTN2(q33.1)
chr9	119382588	119382722	ASTN2(q33.1)
chr9	119413806	119414066	ASTN2(q33.1)
chr9	119488049	119488229	ASTN2(q33.1)
chr9	119491270	119491375	ASTN2(q33.1)
chr9	119495677	119495802	ASTN2(q33.1)
chr9	119567912	119568099	ASTN2(q33.1)
chr9	119582895	119583062	ASTN2(q33.1)
chr9	119625861	119626012	ASTN2(q33.1)
chr9	119737486	119737612	ASTN2(q33.1)
chr9	119738392	119738467	ASTN2(q33.1)
chr9	119738979	119739064	ASTN2(q33.1)
chr9	119770370	119770538	ASTN2(q33.1)
chr9	119802097	119802244	ASTN2(q33.1)
chr9	119858322	119858430	ASTN2(q33.1)
chr9	119903604	119903757	ASTN2(q33.1)
chr9	119976636	119976957	ASTN2(q33.1)
chr9	120053604	120053792	ASTN2(q33.1)
chr9	120176774	120176896	ASTN2(q33.1)
chr9	120176926	120177211	ASTN2(q33.1)
chr9	123850573	123850821	CNTRL(q33.2)
chr9	123852552	123852683	CNTRL(q33.2)
chr9	123857165	123857296	CNTRL(q33.2)
chr9	123858699	123858841	CNTRL(q33.2)
chr9	123860663	123860802	CNTRL(q33.2)
chr9	123870079	123870273	CNTRL(q33.2)
chr9	123874736	123874856	CNTRL(q33.2)
chr9	123875779	123875950	CNTRL(q33.2)
chr9	123877368	123877478	CNTRL(q33.2)
chr9	123880623	123880818	CNTRL(q33.2)
chr9	123886208	123886362	CNTRL(q33.2)
chr9	123887993	123888214	CNTRL(q33.2)
chr9	123898083	123898260	CNTRL(q33.2)
chr9	123900822	123900957	CNTRL(q33.2)
chr9	123902918	123903064	CNTRL(q33.2)
chr9	123903658	123903866	CNTRL(q33.2)
chr9	123904368	123904548	CNTRL(q33.2)
chr9	123906180	123906360	CNTRL(q33.2)
chr9	123907120	123907237	CNTRL(q33.2)
chr9	123907521	123907663	CNTRL(q33.2)
chr9	123908385	123908534	CNTRL(q33.2)
chr9	123910949	123911139	CNTRL(q33.2)
chr9	123912447	123912756	CNTRL(q33.2)
chr9	123914762	123914968	CNTRL(q33.2)
chr9	123916998	123917191	CNTRL(q33.2)
chr9	123919747	123919878	CNTRL(q33.2)
chr9	123920017	123920158	CNTRL(q33.2)
chr9	123920260	123920387	CNTRL(q33.2)
chr9	123921132	123921297	CNTRL(q33.2)
chr9	123922420	123922580	CNTRL(q33.2)
chr9	123924133	123924249	CNTRL(q33.2)
chr9	123924331	123924549	CNTRL(q33.2)
chr9	123927220	123927378	CNTRL(q33.2)
chr9	123928384	123928458	CNTRL(q33.2)
chr9	123929766	123929889	CNTRL(q33.2)
chr9	123929890	123929955	CNTRL(q33.2)
chr9	123930399	123930599	CNTRL(q33.2)
chr9	123931888	123932039	CNTRL(q33.2)
chr9	123933685	123933826	CNTRL(q33.2)
chr9	123935535	123935767	CNTRL(q33.2)
chr9	123935952	123936015	CNTRL(q33.2)
chr9	123937295	123937502	CNTRL(q33.2)
chr9	123939440	123939480	CNTRL(q33.2)
chr9	131446143	131446214	SET(q34.11)
chr9	131446248	131446286	SET(q34.11)
chr9	131451838	131451934	SET(q34.11)
chr9	131453448	131453503	SET(q34.11)
chr9	131454238	131454279	SET(q34.11)
chr9	131454940	131454952	SET(q34.11)
chr9	131455008	131455044	SET(q34.11)
chr9	131455218	131455260	SET(q34.11)
chr9	131455916	131455954	SET(q34.11)
chr9	131456048	131456087	SET(q34.11)
chr9	131456919	131456946	SET(q34.11)
chr9	132652788	132652825	FNBP1(q34.11)
chr9	132658116	132658275	FNBP1(q34.11)
chr9	132662243	132662380	FNBP1(q34.11)
chr9	132662704	132662826	FNBP1(q34.11)
chr9	132665147	132665280	FNBP1(q34.11)
chr9	132671168	132671278	FNBP1(q34.11)
chr9	132678244	132678259	FNBP1(q34.11)
chr9	132686122	132686229	FNBP1(q34.11)
chr9	132687238	132687436	FNBP1(q34.11)
chr9	132689473	132689620	FNBP1(q34.11)
chr9	132691845	132691974	FNBP1(q34.11)
chr9	132719638	132719743	FNBP1(q34.11)
chr9	132720769	132720832	FNBP1(q34.11)
chr9	132740743	132740876	FNBP1(q34.11)
chr9	132741596	132741653	FNBP1(q34.11)
chr9	132757121	132757237	FNBP1(q34.11)
chr9	132805230	132805276	FNBP1(q34.11)
chr9	133589676	133589842	ABL1(q34.12)
chr9	133710830	133710912	ABL1(q34.12)
chr9	133729450	133729624	ABL1(q34.12)
chr9	133730187	133730416	ABL1(q34.12)
chr9	133738209	133738422	ABL1(q34.12)
chr9	133747515	133747600	ABL1(q34.12)
chr9	133748246	133748424	ABL1(q34.12)
chr9	133750254	133750402	ABL1(q34.12)
chr9	133753803	133753954	ABL1(q34.12)
chr9	133755454	133755544	ABL1(q34.12)
chr9	133755886	133756051	ABL1(q34.12)
chr9	133759360	133759500	ABL1(q34.12)
chr9	133759510	133759670	ABL1(q34.12)
chr9	133759685	133759891	ABL1(q34.12)
chr9	133759980	133760050	ABL1(q34.12)
chr9	133760139	133760233	ABL1(q34.12)
chr9	133760310	133760384	ABL1(q34.12)
chr9	133760400	133760546	ABL1(q34.12)
chr9	133760569	133761015	ABL1(q34.12)
chr9	134001028	134001136	NUP214(q34.13)
chr9	134002910	134003074	NUP214(q34.13)
chr9	134003718	134003870	NUP214(q34.13)
chr9	134004665	134004858	NUP214(q34.13)
chr9	134006152	134006223	NUP214(q34.13)
chr9	134007982	134007994	NUP214(q34.13)
chr9	134007999	134008046	NUP214(q34.13)
chr9	134008492	134008596	NUP214(q34.13)
chr9	134010284	134010391	NUP214(q34.13)
chr9	134011326	134011393	NUP214(q34.13)
chr9	134014667	134014794	NUP214(q34.13)
chr9	134015935	134016097	NUP214(q34.13)
chr9	134019668	134019700	NUP214(q34.13)
chr9	134019706	134019769	NUP214(q34.13)
chr9	134019779	134019958	NUP214(q34.13)
chr9	134019971	134020124	NUP214(q34.13)
chr9	134021515	134021691	NUP214(q34.13)
chr9	134022876	134022971	NUP214(q34.13)
chr9	134025710	134025797	NUP214(q34.13)
chr9	134026002	134026152	NUP214(q34.13)
chr9	134027122	134027281	NUP214(q34.13)
chr9	134034769	134034873	NUP214(q34.13)
chr9	134038377	134038560	NUP214(q34.13)
chr9	134039256	134039342	NUP214(q34.13)
chr9	134039447	134039531	NUP214(q34.13)
chr9	134049441	134049614	NUP214(q34.13)
chr9	134049633	134049705	NUP214(q34.13)
chr9	134050846	134051008	NUP214(q34.13)
chr9	134053697	134053797	NUP214(q34.13)
chr9	134062675	134062751	NUP214(q34.13)
chr9	134064439	134064518	NUP214(q34.13)
chr9	134067594	134067679	NUP214(q34.13)
chr9	134070619	134070681	NUP214(q34.13)
chr9	134072617	134072739	NUP214(q34.13)
chr9	134072742	134073053	NUP214(q34.13)
chr9	134073152	134073327	NUP214(q34.13)
chr9	134073372	134073467	NUP214(q34.13)
chr9	134073502	134073639	NUP214(q34.13)
chr9	134073777	134073859	NUP214(q34.13)
chr9	134073902	134074086	NUP214(q34.13)
chr9	134074114	134074213	NUP214(q34.13)
chr9	134074227	134074402	NUP214(q34.13)
chr9	134077033	134077104	NUP214(q34.13)
chr9	134090598	134090755	NUP214(q34.13)
chr9	134098164	134098317	NUP214(q34.13)
chr9	134103546	134103718	NUP214(q34.13)
chr9	134106016	134106156	NUP214(q34.13)
chr9	134107670	134107695	NUP214(q34.13)
chr9	134108840	134108927	NUP214(q34.13)
chr9	135771601	135771722	TSC1(q34.13)
chr9	135771733	135771989	TSC1(q34.13)
chr9	135772036	135772111	TSC1(q34.13)
chr9	135772570	135772682	TSC1(q34.13)
chr9	135772684	135772732	TSC1(q34.13)
chr9	135772809	135772964	TSC1(q34.13)
chr9	135776101	135776224	TSC1(q34.13)
chr9	135776975	135777086	TSC1(q34.13)
chr9	135777991	135778174	TSC1(q34.13)
chr9	135779037	135779204	TSC1(q34.13)
chr9	135779797	135779841	TSC1(q34.13)
chr9	135780967	135781393	TSC1(q34.13)
chr9	135782117	135782222	TSC1(q34.13)
chr9	135782687	135782757	TSC1(q34.13)
chr9	135785957	135786079	TSC1(q34.13)
chr9	135786388	135786500	TSC1(q34.13)
chr9	135786839	135786955	TSC1(q34.13)
chr9	135787668	135787843	TSC1(q34.13)
chr9	135796749	135796823	TSC1(q34.13)
chr9	135797205	135797356	TSC1(q34.13)
chr9	135798734	135798879	TSC1(q34.13)
chr9	135800973	135801126	TSC1(q34.13)
chr9	135802587	135802691	TSC1(q34.13)
chr9	135804153	135804294	TSC1(q34.13)
chr9	135973955	135974149	RALGDS(q34.2)
chr9	135975654	135975769	RALGDS(q34.2)
chr9	135976906	135976942	RALGDS(q34.2)
chr9	135976948	135977149	RALGDS(q34.2)
chr9	135977329	135977526	RALGDS(q34.2)
chr9	135977862	135977958	RALGDS(q34.2)
chr9	135978165	135978287	RALGDS(q34.2)
chr9	135978616	135978649	RALGDS(q34.2)
chr9	135979133	135979204	RALGDS(q34.2)
chr9	135979649	135979718	RALGDS(q34.2)
chr9	135981318	135981403	RALGDS(q34.2)
chr9	135982031	135982135	RALGDS(q34.2)
chr9	135982471	135982687	RALGDS(q34.2)
chr9	135983374	135983500	RALGDS(q34.2)
chr9	135983519	135983742	RALGDS(q34.2)
chr9	135984059	135984253	RALGDS(q34.2)
chr9	135985012	135985108	RALGDS(q34.2)
chr9	135985682	135985876	RALGDS(q34.2)
chr9	135987428	135987539	RALGDS(q34.2)
chr9	135996358	135996558	RALGDS(q34.2)
chr9	136024349	136024395	RALGDS(q34.2)
chr9	136030564	136030699	GBGT1(q34.2)
chr9	136031287	136031323	GBGT1(q34.2)
chr9	136031401	136031452	GBGT1(q34.2)
chr9	136036853	136036919	GBGT1(q34.2)
chr9	136037728	136037823	GBGT1(q34.2)
chr9	136528986	136529136	SARDH(q34.2)
chr9	136531856	136531992	SARDH(q34.2)
chr9	136535705	136535874	SARDH(q34.2)
chr9	136536656	136536819	SARDH(q34.2)
chr9	136550314	136550408	SARDH(q34.2)
chr9	136555501	136555630	SARDH(q34.2)
chr9	136559379	136559493	SARDH(q34.2)
chr9	136561344	136561483	SARDH(q34.2)
chr9	136568037	136568151	SARDH(q34.2)
chr9	136570069	136570153	SARDH(q34.2)
chr9	136573408	136573550	SARDH(q34.2)
chr9	136577740	136577831	SARDH(q34.2)
chr9	136578159	136578246	SARDH(q34.2)
chr9	136582447	136582577	SARDH(q34.2)
chr9	136584059	136584164	SARDH(q34.2)
chr9	136594886	136594987	SARDH(q34.2)
chr9	136595185	136595309	SARDH(q34.2)
chr9	136596426	136596606	SARDH(q34.2)
chr9	136597544	136597723	SARDH(q34.2)
chr9	136598964	136599016	SARDH(q34.2)
chr9	136599019	136599285	SARDH(q34.2)
chr9	136898676	136898827	BRD3(q34.2)
chr9	136899822	136899951	BRD3(q34.2)
chr9	136901153	136901446	BRD3(q34.2)
chr9	136906881	136907073	BRD3(q34.2)
chr9	136910414	136910543	BRD3(q34.2)
chr9	136913234	136913576	BRD3(q34.2)
chr9	136915495	136915710	BRD3(q34.2)
chr9	136916683	136916802	BRD3(q34.2)
chr9	136917427	136917565	BRD3(q34.2)
chr9	136918386	136918620	BRD3(q34.2)
chr9	139390517	139390760	NOTCH1(q34.3)
chr9	139390846	139390929	NOTCH1(q34.3)
chr9	139390952	139391194	NOTCH1(q34.3)
chr9	139391204	139391281	NOTCH1(q34.3)
chr9	139391282	139391379	NOTCH1(q34.3)
chr9	139391466	139391588	NOTCH1(q34.3)
chr9	139391664	139391820	NOTCH1(q34.3)
chr9	139391923	139392010	NOTCH1(q34.3)
chr9	139393350	139393448	NOTCH1(q34.3)
chr9	139393563	139393711	NOTCH1(q34.3)
chr9	139395003	139395258	NOTCH1(q34.3)
chr9	139396213	139396365	NOTCH1(q34.3)
chr9	139396452	139396540	NOTCH1(q34.3)
chr9	139396723	139396940	NOTCH1(q34.3)
chr9	139397633	139397782	NOTCH1(q34.3)
chr9	139399149	139399528	NOTCH1(q34.3)
chr9	139399761	139399913	NOTCH1(q34.3)
chr9	139399954	139400031	NOTCH1(q34.3)
chr9	139400056	139400333	NOTCH1(q34.3)
chr9	139400978	139401091	NOTCH1(q34.3)
chr9	139401167	139401417	NOTCH1(q34.3)
chr9	139401756	139401792	NOTCH1(q34.3)
chr9	139401802	139401889	NOTCH1(q34.3)
chr9	139402406	139402591	NOTCH1(q34.3)
chr9	139402683	139402837	NOTCH1(q34.3)
chr9	139403321	139403523	NOTCH1(q34.3)
chr9	139404184	139404413	NOTCH1(q34.3)
chr9	139405104	139405257	NOTCH1(q34.3)
chr9	139405603	139405723	NOTCH1(q34.3)
chr9	139407472	139407586	NOTCH1(q34.3)
chr9	139407843	139407989	NOTCH1(q34.3)
chr9	139408961	139409154	NOTCH1(q34.3)
chr9	139409741	139409852	NOTCH1(q34.3)
chr9	139409934	139410168	NOTCH1(q34.3)
chr9	139410432	139410546	NOTCH1(q34.3)
chr9	139411723	139411837	NOTCH1(q34.3)
chr9	139412203	139412389	NOTCH1(q34.3)
chr9	139412588	139412724	NOTCH1(q34.3)
chr9	139413042	139413276	NOTCH1(q34.3)
chr9	139413894	139414006	NOTCH1(q34.3)
chr9	139417301	139417640	NOTCH1(q34.3)
chr9	139418168	139418431	NOTCH1(q34.3)
chr9	139438475	139438554	NOTCH1(q34.3)
chr9	139440177	139440238	NOTCH1(q34.3)
chr9	139793177	139793380	TRAF2(q34.3)
chr9	139794045	139794124	TRAF2(q34.3)
chr9	139794873	139794972	TRAF2(q34.3)
chr9	139802521	139802683	TRAF2(q34.3)
chr9	139804371	139804446	TRAF2(q34.3)
chr9	139810992	139811067	TRAF2(q34.3)
chr9	139814685	139814959	TRAF2(q34.3)
chr9	139815489	139815667	TRAF2(q34.3)
chr9	139818303	139818452	TRAF2(q34.3)
chr9	139820134	139820388	TRAF2(q34.3)
chr9	140605418	140605482	EHMT1(q34.3)
chr9	140611077	140611515	EHMT1(q34.3)
chr9	140611560	140611631	EHMT1(q34.3)
chr9	140622800	140622955	EHMT1(q34.3)
chr9	140637823	140637980	EHMT1(q34.3)
chr9	140638353	140638424	EHMT1(q34.3)
chr9	140638457	140638542	EHMT1(q34.3)
chr9	140646782	140646860	EHMT1(q34.3)
chr9	140648622	140648743	EHMT1(q34.3)
chr9	140652331	140652463	EHMT1(q34.3)
chr9	140657126	140657272	EHMT1(q34.3)
chr9	140669560	140669681	EHMT1(q34.3)
chr9	140671069	140671269	EHMT1(q34.3)
chr9	140672333	140672507	EHMT1(q34.3)
chr9	140674086	140674169	EHMT1(q34.3)
chr9	140676742	140676849	EHMT1(q34.3)
chr9	140678568	140678635	EHMT1,LOC651337(q34.3)
chr9	140685299	140685422	EHMT1(q34.3)
chr9	140693264	140693366	EHMT1(q34.3)
chr9	140695331	140695436	EHMT1(q34.3)
chr9	140705912	140706067	EHMT1(q34.3)
chr9	140707457	140707625	EHMT1(q34.3)
chr9	140707837	140707982	EHMT1(q34.3)
chr9	140708882	140708960	EHMT1(q34.3)
chr9	140710398	140710514	EHMT1(q34.3)
chr9	140711890	140711977	EHMT1(q34.3)
chr9	140712511	140712590	EHMT1(q34.3)
chr9	140728800	140728925	EHMT1(q34.3)
chr9	140728936	140728976	EHMT1(q34.3)
chr9	140729224	140729246	EHMT1(q34.3)
chr9	140729256	140729442	EHMT1(q34.3)
chr10	3821699	3821782	KLF6(p15.1)
chr10	3822297	3822421	KLF6(p15.1)
chr10	3823832	3824074	KLF6(p15.1)
chr10	3824105	3824345	KLF6(p15.1)
chr10	3827104	3827218	KLF6(p15.1)
chr10	8097628	8097773	GATA3(p14)
chr10	8097779	8097859	GATA3(p14)
chr10	8100267	8100559	GATA3(p14)
chr10	8100567	8100644	GATA3(p14)
chr10	8100652	8100722	GATA3(p14)
chr10	8100738	8100804	GATA3(p14)
chr10	8105955	8106101	GATA3(p14)
chr10	8111435	8111561	GATA3(p14)
chr10	8115701	8115994	GATA3(p14)
chr10	13151096	13151288	OPTN(p13)
chr10	13152273	13152476	OPTN(p13)
chr10	13154452	13154635	OPTN(p13)
chr10	13158266	13158340	OPTN(p13)
chr10	13160887	13161040	OPTN(p13)
chr10	13164384	13164487	OPTN(p13)
chr10	13165994	13166110	OPTN(p13)
chr10	13167417	13167567	OPTN(p13)
chr10	13167945	13168039	OPTN(p13)
chr10	13169744	13169903	OPTN(p13)
chr10	13174066	13174197	OPTN(p13)
chr10	13175501	13175581	OPTN(p13)
chr10	13178744	13178897	OPTN(p13)
chr10	16866950	16867081	CUBN(p13)
chr10	16870803	16870977	CUBN(p13)
chr10	16873250	16873416	CUBN(p13)
chr10	16877012	16877194	CUBN(p13)
chr10	16878233	16878381	CUBN(p13)
chr10	16882328	16882519	CUBN(p13)
chr10	16882883	16883046	CUBN(p13)
chr10	16893233	16893442	CUBN(p13)
chr10	16911634	16911852	CUBN(p13)
chr10	16916372	16916502	CUBN(p13)
chr10	16918895	16919096	CUBN(p13)
chr10	16930415	16930565	CUBN(p13)
chr10	16932369	16932526	CUBN(p13)
chr10	16940994	16941160	CUBN(p13)
chr10	16942623	16942644	CUBN(p13)
chr10	16942647	16942849	CUBN(p13)
chr10	16943336	16943458	CUBN(p13)
chr10	16945964	16946114	CUBN(p13)
chr10	16948201	16948239	CUBN(p13)
chr10	16948266	16948408	CUBN(p13)
chr10	16949506	16949678	CUBN(p13)
chr10	16955809	16955991	CUBN(p13)
chr10	16957030	16957171	CUBN(p13)
chr10	16957819	16958028	CUBN(p13)
chr10	16960620	16960796	CUBN(p13)
chr10	16961961	16962136	CUBN(p13)
chr10	16967239	16967423	CUBN(p13)
chr10	16967597	16967727	CUBN(p13)
chr10	16967735	16967773	CUBN(p13)
chr10	16970155	16970302	CUBN(p13)
chr10	16975085	16975278	CUBN(p13)
chr10	16979590	16979783	CUBN(p13)
chr10	16980986	16981146	CUBN(p13)
chr10	16982030	16982139	CUBN(p13)
chr10	16982181	16982236	CUBN(p13)
chr10	16989233	16989366	CUBN(p13)
chr10	16990476	16990605	CUBN(p13)
chr10	16991999	16992110	CUBN(p13)
chr10	16994274	16994383	CUBN(p13)
chr10	16996387	16996544	CUBN(p13)
chr10	17024482	17024652	CUBN(p13)
chr10	17026103	17026278	CUBN(p13)
chr10	17032332	17032514	CUBN(p13)
chr10	17061831	17061982	CUBN(p13)
chr10	17083031	17083219	CUBN(p13)
chr10	17085825	17085982	CUBN(p13)
chr10	17087005	17087187	CUBN(p13)
chr10	17087932	17088093	CUBN(p13)
chr10	17089412	17089602	CUBN(p13)
chr10	17107506	17107637	CUBN(p13)
chr10	17110062	17110279	CUBN(p13)
chr10	17110603	17110768	CUBN(p13)
chr10	17113424	17113576	CUBN(p13)
chr10	17113825	17113962	CUBN(p13)
chr10	17126269	17126423	CUBN(p13)
chr10	17127595	17127758	CUBN(p13)
chr10	17130162	17130344	CUBN(p13)
chr10	17142018	17142238	CUBN(p13)
chr10	17145123	17145236	CUBN(p13)
chr10	17146432	17146604	CUBN(p13)
chr10	17147455	17147570	CUBN(p13)
chr10	17151638	17151734	CUBN(p13)
chr10	17152917	17153049	CUBN(p13)
chr10	17156025	17156188	CUBN(p13)
chr10	17157469	17157596	CUBN(p13)
chr10	17164793	17164897	CUBN(p13)
chr10	17165586	17165688	CUBN(p13)
chr10	17168759	17168798	CUBN(p13)
chr10	17169827	17169923	CUBN(p13)
chr10	17171119	17171249	CUBN(p13)
chr10	17171642	17171798	CUBN(p13)
chr10	21823573	21823733	MLLT10(p12.31)
chr10	21827761	21827841	MLLT10(p12.31)
chr10	21875222	21875277	MLLT10(p12.31)
chr10	21884259	21884369	MLLT10(p12.31)
chr10	21901276	21901380	MLLT10(p12.31)
chr10	21903759	21903853	MLLT10(p12.31)
chr10	21906040	21906136	MLLT10(p12.31)
chr10	21940601	21940697	MLLT10(p12.31)
chr10	21959377	21959557	MLLT10(p12.31)
chr10	21959589	21959633	MLLT10(p12.31)
chr10	21962278	21962572	MLLT10(p12.31)
chr10	21962668	21962848	MLLT10(p12.31)
chr10	21970260	21970305	MLLT10(p12.31)
chr10	21971153	21971186	MLLT10(p12.31)
chr10	21977419	21977467	MLLT10(p12.31)
chr10	22002700	22002879	MLLT10(p12.31)
chr10	22015172	22015284	MLLT10(p12.31)
chr10	22016784	22016857	MLLT10(p12.31)
chr10	22019828	22019983	MLLT10(p12.31)
chr10	22021838	22022016	MLLT10(p12.31)
chr10	22022432	22022521	MLLT10(p12.31)
chr10	22022737	22022841	MLLT10(p12.31)
chr10	22022851	22023000	MLLT10(p12.31)
chr10	22023016	22023058	MLLT10(p12.31)
chr10	22024067	22024164	MLLT10(p12.31)
chr10	22029082	22029165	MLLT10(p12.31)
chr10	26241022	26241207	MYO3A(p12.1)
chr10	26243802	26243937	MYO3A(p12.1)
chr10	26285418	26285523	MYO3A(p12.1)
chr10	26286087	26286187	MYO3A(p12.1)
chr10	26305748	26305825	MYO3A(p12.1)
chr10	26310431	26310577	MYO3A(p12.1)
chr10	26312950	26313016	MYO3A(p12.1)
chr10	26315305	26315461	MYO3A(p12.1)
chr10	26355903	26356003	MYO3A(p12.1)
chr10	26357696	26357813	MYO3A(p12.1)
chr10	26359039	26359144	MYO3A(p12.1)
chr10	26359246	26359330	MYO3A(p12.1)
chr10	26377131	26377334	MYO3A(p12.1)
chr10	26385309	26385408	MYO3A(p12.1)
chr10	26385496	26385611	MYO3A(p12.1)
chr10	26409604	26409731	MYO3A(p12.1)
chr10	26414326	26414537	MYO3A(p12.1)
chr10	26417319	26417467	MYO3A(p12.1)
chr10	26432376	26432530	MYO3A(p12.1)
chr10	26434374	26434463	MYO3A(p12.1)
chr10	26436358	26436484	MYO3A(p12.1)
chr10	26442778	26442858	MYO3A(p12.1)
chr10	26443674	26443752	MYO3A(p12.1)
chr10	26446238	26446444	MYO3A(p12.1)
chr10	26454995	26455107	MYO3A(p12.1)
chr10	26457640	26457803	MYO3A(p12.1)
chr10	26459344	26459468	MYO3A(p12.1)
chr10	26462601	26462764	MYO3A(p12.1)
chr10	26462811	26462930	MYO3A(p12.1)
chr10	26462945	26463028	MYO3A(p12.1)
chr10	26463075	26463314	MYO3A(p12.1)
chr10	26463316	26463471	MYO3A(p12.1)
chr10	26465629	26465774	MYO3A(p12.1)
chr10	26482133	26482240	MYO3A(p12.1)
chr10	26490193	26490234	MYO3A(p12.1)
chr10	26491892	26492036	MYO3A(p12.1)
chr10	26500771	26500923	MYO3A(p12.1)
chr10	27037508	27037674	ABI1(p12.1)
chr10	27040526	27040606	ABI1(p12.1)
chr10	27040631	27040635	ABI1(p12.1)
chr10	27040636	27040712	ABI1(p12.1)
chr10	27044583	27044670	ABI1(p12.1)
chr10	27047990	27048167	ABI1(p12.1)
chr10	27052808	27052889	ABI1(p12.1)
chr10	27054146	27054247	ABI1(p12.1)
chr10	27057780	27057921	ABI1(p12.1)
chr10	27059173	27059274	ABI1(p12.1)
chr10	27060003	27060018	ABI1(p12.1)
chr10	27065993	27066129	ABI1(p12.1)
chr10	27112066	27112234	ABI1(p12.1)
chr10	27149675	27149828	ABI1(p12.1)
chr10	30727844	30727953	MAP3K8(p11.23)
chr10	30727991	30728192	MAP3K8(p11.23)
chr10	30736710	30736878	MAP3K8(p11.23)
chr10	30739186	30739434	MAP3K8(p11.23)
chr10	30740566	30740673	MAP3K8(p11.23)
chr10	30747012	30747165	MAP3K8(p11.23)
chr10	30748183	30748430	MAP3K8(p11.23)
chr10	30749635	30749802	MAP3K8(p11.23)
chr10	31608138	31608221	ZEB1-AS1,ZEB1(p11.22)
chr10	31610418	31610461	ZEB1(p11.22)
chr10	31749965	31750161	ZEB1(p11.22)
chr10	31784704	31784767	ZEB1(p11.22)
chr10	31791275	31791437	ZEB1(p11.22)
chr10	31799600	31799803	ZEB1(p11.22)
chr10	31803530	31803636	ZEB1(p11.22)
chr10	31809109	31809290	ZEB1(p11.22)
chr10	31809292	31809293	ZEB1(p11.22)
chr10	31809328	31809406	ZEB1(p11.22)
chr10	31809433	31809509	ZEB1(p11.22)
chr10	31809547	31809624	ZEB1(p11.22)
chr10	31809628	31809707	ZEB1(p11.22)
chr10	31809816	31809893	ZEB1(p11.22)
chr10	31809903	31810147	ZEB1(p11.22)
chr10	31810206	31810285	ZEB1(p11.22)
chr10	31810313	31810382	ZEB1(p11.22)
chr10	31810427	31810625	ZEB1(p11.22)
chr10	31810678	31810864	ZEB1(p11.22)
chr10	31812860	31813041	ZEB1(p11.22)
chr10	31815599	31815748	ZEB1(p11.22)
chr10	31815770	31815850	ZEB1(p11.22)
chr10	31815863	31815913	ZEB1(p11.22)
chr10	31815943	31816011	ZEB1(p11.22)
chr10	31816027	31816137	ZEB1(p11.22)
chr10	31816155	31816226	ZEB1(p11.22)
chr10	43572672	43572748	RET(q11.21)
chr10	43595906	43596164	RET(q11.21)
chr10	43597789	43598077	RET(q11.21)
chr10	43600399	43600631	RET(q11.21)
chr10	43601833	43602019	RET(q11.21)
chr10	43604478	43604678	RET(q11.21)
chr10	43606654	43606913	RET(q11.21)
chr10	43607546	43607672	RET(q11.21)
chr10	43608300	43608411	RET(q11.21)
chr10	43609003	43609123	RET(q11.21)
chr10	43609927	43610184	RET(q11.21)
chr10	43612031	43612179	RET(q11.21)
chr10	43613820	43613928	RET(q11.21)
chr10	43614978	43615105	RET(q11.21)
chr10	43615120	43615193	RET(q11.21)
chr10	43615528	43615651	RET(q11.21)
chr10	43617393	43617464	RET(q11.21)
chr10	43619118	43619256	RET(q11.21)
chr10	43620330	43620430	RET(q11.21)
chr10	43622022	43622170	RET(q11.21)
chr10	43623559	43623739	RET(q11.21)
chr10	51568336	51568390	TIMM23B,NCOA4(q11.23)
chr10	51579165	51579282	TIMM23B,NCOA4(q11.23)
chr10	51580555	51580696	TIMM23B,NCOA4(q11.23)
chr10	51580879	51580968	TIMM23B,NCOA4(q11.23)
chr10	51581269	51581378	TIMM23B,NCOA4(q11.23)
chr10	51582182	51582272	TIMM23B,NCOA4(q11.23)
chr10	51582795	51582939	TIMM23B,NCOA4(q11.23)
chr10	51584615	51584691	TIMM23B,NCOA4(q11.23)
chr10	51584723	51584820	TIMM23B,NCOA4(q11.23)
chr10	51584855	51584946	TIMM23B,NCOA4(q11.23)
chr10	51585009	51585082	TIMM23B,NCOA4(q11.23)
chr10	51585090	51585139	TIMM23B,NCOA4(q11.23)
chr10	51585255	51585270	TIMM23B,NCOA4(q11.23)
chr10	51585306	51585505	TIMM23B,NCOA4(q11.23)
chr10	51586277	51586347	TIMM23B,NCOA4(q11.23)
chr10	51586371	51586411	TIMM23B,NCOA4(q11.23)
chr10	51586609	51586698	TIMM23B,NCOA4(q11.23)
chr10	51589224	51589266	TIMM23B,NCOA4(q11.23)
chr10	61552641	61552869	CCDC6(q21.2)
chr10	61554230	61554355	CCDC6(q21.2)
chr10	61564177	61564278	CCDC6(q21.2)
chr10	61566679	61566836	CCDC6(q21.2)
chr10	61572392	61572553	CCDC6(q21.2)
chr10	61574409	61574513	CCDC6(q21.2)
chr10	61592282	61592411	CCDC6(q21.2)
chr10	61612310	61612460	CCDC6(q21.2)
chr10	61665879	61666034	CCDC6(q21.2)
chr10	61666090	61666204	CCDC6(q21.2)
chr10	63661442	63661489	ARID5B(q21.2)
chr10	63661917	63662158	ARID5B(q21.2)
chr10	63699941	63700156	ARID5B(q21.2)
chr10	63759849	63760080	ARID5B(q21.2)
chr10	63810646	63810759	ARID5B(q21.2)
chr10	63816875	63817077	ARID5B(q21.2)
chr10	63819001	63819054	ARID5B(q21.2)
chr10	63829458	63829556	ARID5B(q21.2)
chr10	63845460	63845603	ARID5B(q21.2)
chr10	63845622	63845659	ARID5B(q21.2)
chr10	63850622	63851011	ARID5B(q21.2)
chr10	63851075	63851194	ARID5B(q21.2)
chr10	63851200	63851271	ARID5B(q21.2)
chr10	63851315	63851361	ARID5B(q21.2)
chr10	63851367	63851456	ARID5B(q21.2)
chr10	63851573	63851775	ARID5B(q21.2)
chr10	63851920	63852144	ARID5B(q21.2)
chr10	63852185	63852289	ARID5B(q21.2)
chr10	63852353	63852463	ARID5B(q21.2)
chr10	63852554	63852802	ARID5B(q21.2)
chr10	64927782	64927894	JMJD1C(q21.3)
chr10	64928209	64928326	JMJD1C(q21.3)
chr10	64936056	64936233	JMJD1C(q21.3)
chr10	64937476	64937616	JMJD1C(q21.3)
chr10	64943206	64943329	JMJD1C(q21.3)
chr10	64944367	64944498	JMJD1C(q21.3)
chr10	64945322	64945413	JMJD1C(q21.3)
chr10	64945996	64946131	JMJD1C(q21.3)
chr10	64948927	64949206	JMJD1C(q21.3)
chr10	64950678	64950868	JMJD1C(q21.3)
chr10	64952697	64952857	JMJD1C(q21.3)
chr10	64953104	64953232	JMJD1C(q21.3)
chr10	64954045	64954135	JMJD1C(q21.3)
chr10	64957170	64957323	JMJD1C(q21.3)
chr10	64958272	64958487	JMJD1C(q21.3)
chr10	64960235	64960437	JMJD1C(q21.3)
chr10	64966384	64966466	JMJD1C(q21.3)
chr10	64966472	64966608	JMJD1C(q21.3)
chr10	64966612	64966836	JMJD1C(q21.3)
chr10	64966865	64966982	JMJD1C(q21.3)
chr10	64967119	64967263	JMJD1C(q21.3)
chr10	64967274	64967411	JMJD1C(q21.3)
chr10	64967425	64967603	JMJD1C(q21.3)
chr10	64967607	64967674	JMJD1C(q21.3)
chr10	64967735	64967848	JMJD1C(q21.3)
chr10	64967924	64967994	JMJD1C(q21.3)
chr10	64968027	64968102	JMJD1C(q21.3)
chr10	64968124	64968427	JMJD1C(q21.3)
chr10	64968468	64968545	JMJD1C(q21.3)
chr10	64968822	64968993	JMJD1C(q21.3)
chr10	64973242	64973342	JMJD1C(q21.3)
chr10	64973347	64973500	JMJD1C(q21.3)
chr10	64973572	64973647	JMJD1C(q21.3)
chr10	64973666	64973796	JMJD1C(q21.3)
chr10	64973834	64973935	JMJD1C(q21.3)
chr10	64973997	64974150	JMJD1C(q21.3)
chr10	64974152	64974198	JMJD1C(q21.3)
chr10	64974217	64974292	JMJD1C(q21.3)
chr10	64974296	64974385	JMJD1C(q21.3)
chr10	64974422	64974514	JMJD1C(q21.3)
chr10	64974572	64974695	JMJD1C(q21.3)
chr10	64974712	64974911	JMJD1C(q21.3)
chr10	64975022	64975215	JMJD1C(q21.3)
chr10	64975312	64975362	JMJD1C(q21.3)
chr10	64975364	64975456	JMJD1C(q21.3)
chr10	64976966	64977091	JMJD1C(q21.3)
chr10	64979637	64979743	JMJD1C(q21.3)
chr10	65024410	65024524	JMJD1C(q21.3)
chr10	65140077	65140242	JMJD1C(q21.3)
chr10	65225227	65225254	JMJD1C,JMJD1C-AS1(q21.3)
chr10	70332072	70332154	TET1(q21.3)
chr10	70332157	70332332	TET1(q21.3)
chr10	70332405	70332427	TET1(q21.3)
chr10	70332437	70332501	TET1(q21.3)
chr10	70332502	70332517	TET1(q21.3)
chr10	70332558	70332631	TET1(q21.3)
chr10	70332688	70332785	TET1(q21.3)
chr10	70332830	70332923	TET1(q21.3)
chr10	70333060	70333223	TET1(q21.3)
chr10	70333246	70333396	TET1(q21.3)
chr10	70333437	70333694	TET1(q21.3)
chr10	70333715	70333836	TET1(q21.3)
chr10	70333847	70333856	TET1(q21.3)
chr10	70333879	70334009	TET1(q21.3)
chr10	70360737	70360791	TET1(q21.3)
chr10	70404458	70404717	TET1(q21.3)
chr10	70404729	70404771	TET1(q21.3)
chr10	70404772	70404844	TET1(q21.3)
chr10	70404852	70404990	TET1(q21.3)
chr10	70405029	70405182	TET1(q21.3)
chr10	70405295	70405363	TET1(q21.3)
chr10	70405394	70405539	TET1(q21.3)
chr10	70405608	70405698	TET1(q21.3)
chr10	70405749	70405946	TET1(q21.3)
chr10	70405958	70406026	TET1(q21.3)
chr10	70406117	70406357	TET1(q21.3)
chr10	70406358	70406516	TET1(q21.3)
chr10	70406558	70406762	TET1(q21.3)
chr10	70411602	70411693	TET1(q21.3)
chr10	70412257	70412351	TET1(q21.3)
chr10	70426801	70426985	TET1(q21.3)
chr10	70432651	70432802	TET1(q21.3)
chr10	70441155	70441245	TET1(q21.3)
chr10	70442592	70442730	TET1(q21.3)
chr10	70446216	70446431	TET1(q21.3)
chr10	70450564	70450611	TET1(q21.3)
chr10	70450612	70450667	TET1(q21.3)
chr10	70450669	70450748	TET1(q21.3)
chr10	70450829	70451013	TET1(q21.3)
chr10	70451075	70451265	TET1(q21.3)
chr10	70451317	70451584	TET1(q21.3)
chr10	72357775	72357847	PRF1(q22.1)
chr10	72357855	72358128	PRF1(q22.1)
chr10	72358258	72358449	PRF1(q22.1)
chr10	72358523	72358906	PRF1(q22.1)
chr10	72360119	72360169	PRF1(q22.1)
chr10	72360171	72360662	PRF1(q22.1)
chr10	76602596	76602662	KAT6B(q22.2)
chr10	76602663	76602944	KAT6B(q22.2)
chr10	76602968	76603203	KAT6B(q22.2)
chr10	76719727	76719836	KAT6B(q22.2)
chr10	76729777	76729859	KAT6B(q22.2)
chr10	76732264	76732397	KAT6B(q22.2)
chr10	76735171	76735269	KAT6B(q22.2)
chr10	76735287	76735485	KAT6B(q22.2)
chr10	76735500	76735613	KAT6B(q22.2)
chr10	76735631	76735707	KAT6B(q22.2)
chr10	76735741	76735933	KAT6B(q22.2)
chr10	76735941	76736026	KAT6B(q22.2)
chr10	76737073	76737195	KAT6B(q22.2)
chr10	76738995	76739097	KAT6B(q22.2)
chr10	76741544	76741686	KAT6B(q22.2)
chr10	76744837	76744995	KAT6B(q22.2)
chr10	76748776	76748870	KAT6B(q22.2)
chr10	76780339	76780571	KAT6B(q22.2)
chr10	76781638	76781822	KAT6B(q22.2)
chr10	76784715	76784785	KAT6B(q22.2)
chr10	76784800	76784979	KAT6B(q22.2)
chr10	76788246	76788268	KAT6B(q22.2)
chr10	76788346	76788467	KAT6B(q22.2)
chr10	76788521	76788640	KAT6B(q22.2)
chr10	76788735	76788799	KAT6B(q22.2)
chr10	76788813	76788817	KAT6B(q22.2)
chr10	76788880	76789087	KAT6B(q22.2)
chr10	76789120	76789282	KAT6B(q22.2)
chr10	76789351	76789430	KAT6B(q22.2)
chr10	76789441	76789524	KAT6B(q22.2)
chr10	76789547	76789627	KAT6B(q22.2)
chr10	76789646	76790014	KAT6B(q22.2)
chr10	76790039	76790349	KAT6B(q22.2)
chr10	76790420	76790542	KAT6B(q22.2)
chr10	76790578	76790666	KAT6B(q22.2)
chr10	76790670	76790745	KAT6B(q22.2)
chr10	88635741	88635842	BMPR1A(q23.2)
chr10	88649818	88649981	BMPR1A(q23.2)
chr10	88651883	88651986	BMPR1A(q23.2)
chr10	88659550	88659647	BMPR1A(q23.2)
chr10	88659783	88659883	BMPR1A(q23.2)
chr10	88671996	88672141	BMPR1A(q23.2)
chr10	88676890	88677080	BMPR1A(q23.2)
chr10	88678933	88679226	BMPR1A(q23.2)
chr10	88681276	88681301	BMPR1A(q23.2)
chr10	88681341	88681452	BMPR1A(q23.2)
chr10	88683132	88683263	BMPR1A(q23.2)
chr10	88683350	88683495	BMPR1A(q23.2)
chr10	88985636	88985773	NUTM2A(q23.2)
chr10	88985776	88985937	NUTM2A(q23.2)
chr10	88988019	88988065	NUTM2A(q23.2)
chr10	88988104	88988228	NUTM2A(q23.2)
chr10	88988256	88988332	NUTM2A(q23.2)
chr10	88988486	88988561	NUTM2A(q23.2)
chr10	88988571	88988632	NUTM2A(q23.2)
chr10	88992411	88992491	NUTM2A(q23.2)
chr10	88992597	88992694	NUTM2A(q23.2)
chr10	88993229	88993285	NUTM2A(q23.2)
chr10	88993686	88993980	NUTM2A(q23.2)
chr10	88993981	88993982	NUTM2A(q23.2)
chr10	88994046	88994086	NUTM2A(q23.2)
chr10	88994091	88994163	NUTM2A(q23.2)
chr10	88994166	88994268	NUTM2A(q23.2)
chr10	88994404	88994472	NUTM2A(q23.2)
chr10	89624197	89624305	PTEN(q23.31)
chr10	89653781	89653866	PTEN(q23.31)
chr10	89685269	89685314	PTEN(q23.31)
chr10	89690802	89690846	PTEN(q23.31)
chr10	89692769	89692972	PTEN(q23.31)
chr10	89711874	89711992	PTEN(q23.31)
chr10	89717609	89717776	PTEN(q23.31)
chr10	89720670	89720857	PTEN(q23.31)
chr10	89725043	89725233	PTEN(q23.31)
chr10	90750601	90750663	ACTA2,FAS(q23.31)
chr10	90762785	90762951	FAS(q23.31)
chr10	90767456	90767594	FAS(q23.31)
chr10	90768645	90768754	FAS(q23.31)
chr10	90770295	90770357	FAS(q23.31)
chr10	90770509	90770572	FAS(q23.31)
chr10	90771755	90771838	FAS(q23.31)
chr10	90773099	90773124	FAS(q23.31)
chr10	90773901	90774162	FAS(q23.31)
chr10	98355301	98355391	PIK3AP1(q24.1)
chr10	98362036	98362155	PIK3AP1(q24.1)
chr10	98363735	98363806	PIK3AP1(q24.1)
chr10	98369468	98369624	PIK3AP1(q24.1)
chr10	98376395	98376468	PIK3AP1(q24.1)
chr10	98380108	98380314	PIK3AP1(q24.1)
chr10	98383228	98383294	PIK3AP1(q24.1)
chr10	98386464	98386662	PIK3AP1(q24.1)
chr10	98388154	98388250	PIK3AP1(q24.1)
chr10	98405229	98405419	PIK3AP1(q24.1)
chr10	98408415	98408612	PIK3AP1(q24.1)
chr10	98411004	98411137	PIK3AP1(q24.1)
chr10	98411265	98411408	PIK3AP1(q24.1)
chr10	98412454	98412599	PIK3AP1(q24.1)
chr10	98416554	98416691	PIK3AP1(q24.1)
chr10	98469323	98469619	PIK3AP1(q24.1)
chr10	102505993	102506060	PAX2(q24.31)
chr10	102509502	102509671	PAX2(q24.31)
chr10	102510450	102510644	PAX2(q24.31)
chr10	102539254	102539340	PAX2(q24.31)
chr10	102541002	102541122	PAX2(q24.31)
chr10	102546699	102546768	PAX2(q24.31)
chr10	102566186	102566362	PAX2(q24.31)
chr10	102568866	102568993	PAX2(q24.31)
chr10	102584404	102584506	PAX2(q24.31)
chr10	102584658	102584741	PAX2(q24.31)
chr10	102586765	102586852	PAX2(q24.31)
chr10	102587299	102587443	PAX2(q24.31)
chr10	102891273	102891534	TLX1NB,TLX1(q24.31)
chr10	102891563	102891626	TLX1NB,TLX1(q24.31)
chr10	102891653	102891727	TLX1NB,TLX1(q24.31)
chr10	102891763	102891866	TLX1NB,TLX1(q24.31)
chr10	102893931	102894133	TLX1NB,TLX1(q24.31)
chr10	102896447	102896589	TLX1NB,TLX1(q24.31)
chr10	102896592	102896699	TLX1NB,TLX1(q24.31)
chr10	104018685	104018791	GBF1(q24.32)
chr10	104019806	104019873	GBF1(q24.32)
chr10	104103807	104103939	GBF1(q24.32)
chr10	104111012	104111131	GBF1(q24.32)
chr10	104111599	104111708	GBF1(q24.32)
chr10	104112214	104112275	GBF1(q24.32)
chr10	104113356	104113411	GBF1(q24.32)
chr10	104117795	104117943	GBF1(q24.32)
chr10	104118262	104118486	GBF1(q24.32)
chr10	104119026	104119192	GBF1(q24.32)
chr10	104119940	104120152	GBF1(q24.32)
chr10	104120778	104120877	GBF1(q24.32)
chr10	104121491	104121669	GBF1(q24.32)
chr10	104122231	104122421	GBF1(q24.32)
chr10	104123012	104123153	GBF1(q24.32)
chr10	104123466	104123537	GBF1(q24.32)
chr10	104125153	104125356	GBF1(q24.32)
chr10	104126139	104126263	GBF1(q24.32)
chr10	104126841	104126967	GBF1(q24.32)
chr10	104127234	104127317	GBF1(q24.32)
chr10	104127974	104128211	GBF1(q24.32)
chr10	104128495	104128589	GBF1(q24.32)
chr10	104128967	104129144	GBF1(q24.32)
chr10	104129467	104129532	GBF1(q24.32)
chr10	104129617	104129741	GBF1(q24.32)
chr10	104129930	104130002	GBF1(q24.32)
chr10	104130140	104130235	GBF1(q24.32)
chr10	104130463	104130617	GBF1(q24.32)
chr10	104135128	104135262	GBF1(q24.32)
chr10	104135267	104135341	GBF1(q24.32)
chr10	104136028	104136182	GBF1(q24.32)
chr10	104136316	104136557	GBF1(q24.32)
chr10	104136693	104136897	GBF1(q24.32)
chr10	104139040	104139191	GBF1(q24.32)
chr10	104139277	104139408	GBF1(q24.32)
chr10	104139609	104139711	GBF1(q24.32)
chr10	104140005	104140119	GBF1(q24.32)
chr10	104140262	104140441	GBF1(q24.32)
chr10	104140883	104141012	GBF1(q24.32)
chr10	104141847	104142072	GBF1(q24.32)
chr10	104155684	104155737	NFKB2(q24.32)
chr10	104156009	104156091	NFKB2(q24.32)
chr10	104156090	104156091	NFKB2(q24.32)
chr10	104156205	104156228	NFKB2(q24.32)
chr10	104156481	104156580	NFKB2(q24.32)
chr10	104156660	104156812	NFKB2(q24.32)
chr10	104157058	104157165	NFKB2(q24.32)
chr10	104157283	104157442	NFKB2(q24.32)
chr10	104157737	104157842	NFKB2(q24.32)
chr10	104157968	104158054	NFKB2(q24.32)
chr10	104158141	104158255	NFKB2(q24.32)
chr10	104158495	104158621	NFKB2(q24.32)
chr10	104159044	104159164	NFKB2(q24.32)
chr10	104159178	104159254	NFKB2(q24.32)
chr10	104159333	104159475	NFKB2(q24.32)
chr10	104159836	104159951	NFKB2(q24.32)
chr10	104160034	104160248	NFKB2(q24.32)
chr10	104160411	104160581	NFKB2(q24.32)
chr10	104160703	104160806	NFKB2(q24.32)
chr10	104160936	104161029	NFKB2(q24.32)
chr10	104161040	104161088	NFKB2(q24.32)
chr10	104161205	104161275	NFKB2(q24.32)
chr10	104161501	104161644	NFKB2(q24.32)
chr10	104161804	104161902	NFKB2(q24.32)
chr10	104162008	104162164	NFKB2(q24.32)
chr10	104309726	104309863	SUFU(q24.32)
chr10	104352338	104352481	SUFU(q24.32)
chr10	104353392	104353478	SUFU(q24.32)
chr10	104353749	104353822	SUFU(q24.32)
chr10	104356896	104357050	SUFU(q24.32)
chr10	104359189	104359301	SUFU(q24.32)
chr10	104375024	104375159	SUFU(q24.32)
chr10	104377046	104377185	SUFU(q24.32)
chr10	104386931	104387000	SUFU(q24.32)
chr10	104389822	104389940	SUFU(q24.32)
chr10	106113626	106113664	CFAP58(q25.1)
chr10	106118098	106118379	CFAP58(q25.1)
chr10	106121780	106121929	CFAP58(q25.1)
chr10	106124490	106124639	CFAP58(q25.1)
chr10	106125571	106125766	CFAP58(q25.1)
chr10	106128180	106128318	CFAP58(q25.1)
chr10	106130652	106130812	CFAP58(q25.1)
chr10	106136568	106136651	CFAP58(q25.1)
chr10	106139786	106139978	CFAP58(q25.1)
chr10	106151990	106152132	CFAP58(q25.1)
chr10	106153086	106153233	CFAP58(q25.1)
chr10	106159117	106159245	CFAP58(q25.1)
chr10	106160437	106160661	CFAP58(q25.1)
chr10	106163486	106163598	CFAP58(q25.1)
chr10	106166446	106166551	CFAP58(q25.1)
chr10	106207455	106207575	CFAP58(q25.1)
chr10	106209828	106209962	CFAP58(q25.1)
chr10	106214179	106214296	CFAP58(q25.1)
chr10	108336955	108337058	SORCS1(q25.1)
chr10	108337155	108337313	SORCS1(q25.1)
chr10	108338848	108339009	SORCS1(q25.1)
chr10	108339126	108339232	SORCS1(q25.1)
chr10	108357108	108357208	SORCS1(q25.1)
chr10	108366923	108367055	SORCS1(q25.1)
chr10	108371668	108371781	SORCS1(q25.1)
chr10	108377906	108378030	SORCS1(q25.1)
chr10	108380185	108380319	SORCS1(q25.1)
chr10	108388959	108389146	SORCS1(q25.1)
chr10	108412139	108412311	SORCS1(q25.1)
chr10	108427446	108427560	SORCS1(q25.1)
chr10	108430994	108431125	SORCS1(q25.1)
chr10	108432625	108432743	SORCS1(q25.1)
chr10	108434806	108434914	SORCS1(q25.1)
chr10	108437070	108437162	SORCS1(q25.1)
chr10	108439013	108439090	SORCS1(q25.1)
chr10	108439389	108439492	SORCS1(q25.1)
chr10	108447949	108448096	SORCS1(q25.1)
chr10	108458971	108459143	SORCS1(q25.1)
chr10	108466302	108466392	SORCS1(q25.1)
chr10	108468980	108469099	SORCS1(q25.1)
chr10	108489807	108489872	SORCS1(q25.1)
chr10	108521345	108521410	SORCS1(q25.1)
chr10	108536291	108536450	SORCS1(q25.1)
chr10	108589331	108589431	SORCS1(q25.1)
chr10	108716270	108716338	SORCS1(q25.1)
chr10	108923726	108924254	SORCS1(q25.1)
chr10	112327540	112327589	SMC3(q25.2)
chr10	112328695	112328771	SMC3(q25.2)
chr10	112333464	112333503	SMC3(q25.2)
chr10	112335093	112335161	SMC3(q25.2)
chr10	112337178	112337250	SMC3(q25.2)
chr10	112337592	112337672	SMC3(q25.2)
chr10	112338385	112338464	SMC3(q25.2)
chr10	112340661	112340779	SMC3(q25.2)
chr10	112341680	112341856	SMC3(q25.2)
chr10	112342319	112342400	SMC3(q25.2)
chr10	112343161	112343306	SMC3(q25.2)
chr10	112343598	112343720	SMC3(q25.2)
chr10	112343940	112344154	SMC3(q25.2)
chr10	112349362	112349466	SMC3(q25.2)
chr10	112349649	112349749	SMC3(q25.2)
chr10	112350169	112350330	SMC3(q25.2)
chr10	112350748	112350890	SMC3(q25.2)
chr10	112352830	112352981	SMC3(q25.2)
chr10	112356155	112356308	SMC3(q25.2)
chr10	112357896	112358048	SMC3(q25.2)
chr10	112359411	112359544	SMC3(q25.2)
chr10	112360196	112360304	SMC3(q25.2)
chr10	112360779	112360888	SMC3(q25.2)
chr10	112361394	112361642	SMC3(q25.2)
chr10	112361723	112361886	SMC3(q25.2)
chr10	112362231	112362423	SMC3(q25.2)
chr10	112362582	112362760	SMC3(q25.2)
chr10	112362941	112363048	SMC3(q25.2)
chr10	112363988	112364081	SMC3(q25.2)
chr10	114207103	114207225	ZDHHC6,VTI1A(q25.2)
chr10	114220282	114220341	VTI1A(q25.2)
chr10	114224305	114224416	VTI1A(q25.2)
chr10	114286845	114286923	VTI1A(q25.2)
chr10	114298004	114298089	VTI1A(q25.2)
chr10	114427976	114428047	VTI1A(q25.2)
chr10	114428695	114428757	VTI1A(q25.2)
chr10	114575048	114575151	VTI1A(q25.2)
chr10	114710484	114710704	TCF7L2(q25.2)
chr10	114710965	114711032	TCF7L2(q25.2)
chr10	114711241	114711366	TCF7L2(q25.2)
chr10	114724314	114724383	TCF7L2(q25.2)
chr10	114799783	114799885	TCF7L2(q25.2)
chr10	114849158	114849298	TCF7L2(q25.2)
chr10	114900942	114901075	TCF7L2(q25.3)
chr10	114903681	114903772	TCF7L2(q25.3)
chr10	114905769	114905856	TCF7L2(q25.3)
chr10	114910756	114910882	TCF7L2(q25.3)
chr10	114911483	114911643	TCF7L2(q25.3)
chr10	114912091	114912199	TCF7L2(q25.3)
chr10	114917784	114917828	TCF7L2(q25.3)
chr10	114918425	114918476	TCF7L2(q25.3)
chr10	114919678	114919751	TCF7L2(q25.3)
chr10	114920377	114920450	TCF7L2(q25.3)
chr10	114925357	114925580	TCF7L2(q25.3)
chr10	114925587	114925691	TCF7L2(q25.3)
chr10	115348838	115348869	HABP2,NRAP(q25.3)
chr10	115349424	115349556	NRAP(q25.3)
chr10	115350336	115350626	NRAP(q25.3)
chr10	115351952	115352060	NRAP(q25.3)
chr10	115355381	115355486	NRAP(q25.3)
chr10	115356844	115356943	NRAP(q25.3)
chr10	115357727	115357832	NRAP(q25.3)
chr10	115364367	115364679	NRAP(q25.3)
chr10	115365520	115365628	NRAP(q25.3)
chr10	115365936	115366035	NRAP(q25.3)
chr10	115368172	115368271	NRAP(q25.3)
chr10	115370217	115370322	NRAP(q25.3)
chr10	115371992	115372043	NRAP(q25.3)
chr10	115372052	115372190	NRAP(q25.3)
chr10	115373941	115374055	NRAP(q25.3)
chr10	115374597	115374705	NRAP(q25.3)
chr10	115375470	115375575	NRAP(q25.3)
chr10	115377213	115377312	NRAP(q25.3)
chr10	115380362	115380467	NRAP(q25.3)
chr10	115381628	115381888	NRAP(q25.3)
chr10	115381900	115381939	NRAP(q25.3)
chr10	115384584	115384689	NRAP(q25.3)
chr10	115385805	115385904	NRAP(q25.3)
chr10	115388675	115388780	NRAP(q25.3)
chr10	115389346	115389534	NRAP(q25.3)
chr10	115391267	115391369	NRAP(q25.3)
chr10	115391615	115391723	NRAP(q25.3)
chr10	115392842	115392947	NRAP(q25.3)
chr10	115393870	115393969	NRAP(q25.3)
chr10	115399985	115400090	NRAP(q25.3)
chr10	115401123	115401231	NRAP(q25.3)
chr10	115402692	115402797	NRAP(q25.3)
chr10	115405583	115405699	NRAP(q25.3)
chr10	115406681	115406786	NRAP(q25.3)
chr10	115409795	115409900	NRAP(q25.3)
chr10	115410196	115410304	NRAP(q25.3)
chr10	115411561	115411666	NRAP(q25.3)
chr10	115412693	115412798	NRAP(q25.3)
chr10	115413779	115413884	NRAP(q25.3)
chr10	115417228	115417333	NRAP(q25.3)
chr10	115422437	115422525	NRAP(q25.3)
chr10	115423110	115423205	NRAP(q25.3)
chr10	115423569	115423671	NRAP(q25.3)
chr10	118350641	118350690	PNLIPRP1(q25.3)
chr10	118351282	118351437	PNLIPRP1(q25.3)
chr10	118351927	118352053	PNLIPRP1(q25.3)
chr10	118354241	118354376	PNLIPRP1(q25.3)
chr10	118355725	118355834	PNLIPRP1(q25.3)
chr10	118357339	118357459	PNLIPRP1(q25.3)
chr10	118357558	118357678	PNLIPRP1(q25.3)
chr10	118359558	118359677	PNLIPRP1(q25.3)
chr10	118360583	118360713	PNLIPRP1(q25.3)
chr10	118363541	118363650	PNLIPRP1(q25.3)
chr10	118364897	118364992	PNLIPRP1(q25.3)
chr10	118364999	118365065	PNLIPRP1(q25.3)
chr10	118368564	118368644	PNLIPRP1(q25.3)
chr10	121411172	121411340	BAG3(q26.11)
chr10	121429362	121429627	BAG3(q26.11)
chr10	121429633	121429689	BAG3(q26.11)
chr10	121431766	121431903	BAG3(q26.11)
chr10	121431921	121432011	BAG3(q26.11)
chr10	121432056	121432168	BAG3(q26.11)
chr10	121435975	121436215	BAG3(q26.11)
chr10	121436260	121436336	BAG3(q26.11)
chr10	121436340	121436415	BAG3(q26.11)
chr10	121436450	121436741	BAG3(q26.11)
chr10	121436750	121436825	BAG3(q26.11)
chr10	123239063	123239216	FGFR2(q26.13)
chr10	123239348	123239535	FGFR2(q26.13)
chr10	123243211	123243312	FGFR2(q26.13)
chr10	123244908	123245046	FGFR2(q26.13)
chr10	123246867	123246938	FGFR2(q26.13)
chr10	123247504	123247627	FGFR2(q26.13)
chr10	123256045	123256236	FGFR2(q26.13)
chr10	123258008	123258119	FGFR2(q26.13)
chr10	123260339	123260461	FGFR2(q26.13)
chr10	123263303	123263455	FGFR2(q26.13)
chr10	123274630	123274833	FGFR2(q26.13)
chr10	123276832	123276975	FGFR2(q26.13)
chr10	123278195	123278343	FGFR2(q26.13)
chr10	123279492	123279659	FGFR2(q26.13)
chr10	123298105	123298229	FGFR2(q26.13)
chr10	123310803	123310850	FGFR2(q26.13)
chr10	123310853	123310973	FGFR2(q26.13)
chr10	123324015	123324093	FGFR2(q26.13)
chr10	123324951	123325208	FGFR2(q26.13)
chr10	123353222	123353364	FGFR2(q26.13)
chr10	129839138	129839254	PTPRE(q26.2)
chr10	129845653	129845753	PTPRE(q26.2)
chr10	129845886	129845947	PTPRE(q26.2)
chr10	129846027	129846101	PTPRE(q26.2)
chr10	129847793	129847930	PTPRE(q26.2)
chr10	129854386	129854453	PTPRE(q26.2)
chr10	129859202	129859279	PTPRE,AS-PTPRE(q26.2)
chr10	129859942	129859979	PTPRE,AS-PTPRE(q26.2)
chr10	129861346	129861444	PTPRE(q26.2)
chr10	129864338	129864458	PTPRE(q26.2)
chr10	129866425	129866550	PTPRE(q26.2)
chr10	129867955	129868091	PTPRE(q26.2)
chr10	129868564	129868714	PTPRE(q26.2)
chr10	129869071	129869165	PTPRE(q26.2)
chr10	129870401	129870478	PTPRE(q26.2)
chr10	129871600	129871735	PTPRE(q26.2)
chr10	129874866	129874984	PTPRE(q26.2)
chr10	129875880	129876047	PTPRE(q26.2)
chr10	129877823	129877959	PTPRE(q26.2)
chr10	129881095	129881186	PTPRE(q26.2)
chr11	532610	532755	HRAS(p15.5)
chr11	533276	533358	HRAS(p15.5)
chr11	533452	533612	HRAS(p15.5)
chr11	533765	533944	HRAS(p15.5)
chr11	534211	534285	HRAS(p15.5)
chr11	1013430	1013557	MUC6(p15.5)
chr11	1013560	1013633	MUC6(p15.5)
chr11	1013898	1014001	MUC6(p15.5)
chr11	1015761	1016045	MUC6(p15.5)
chr11	1016053	1016127	MUC6(p15.5)
chr11	1016142	1016213	MUC6(p15.5)
chr11	1016311	1016492	MUC6(p15.5)
chr11	1016541	1016616	MUC6(p15.5)
chr11	1016635	1016748	MUC6(p15.5)
chr11	1016800	1016825	MUC6(p15.5)
chr11	1017005	1017006	MUC6(p15.5)
chr11	1017010	1017076	MUC6(p15.5)
chr11	1017094	1017223	MUC6(p15.5)
chr11	1017342	1017415	MUC6(p15.5)
chr11	1017456	1017614	MUC6(p15.5)
chr11	1017622	1017651	MUC6(p15.5)
chr11	1017660	1017831	MUC6(p15.5)
chr11	1017906	1017938	MUC6(p15.5)
chr11	1017980	1018038	MUC6(p15.5)
chr11	1018074	1018236	MUC6(p15.5)
chr11	1018315	1018421	MUC6(p15.5)
chr11	1018490	1018620	MUC6(p15.5)
chr11	1018621	1018716	MUC6(p15.5)
chr11	1018734	1018770	MUC6(p15.5)
chr11	1019274	1019495	MUC6(p15.5)
chr11	1020089	1020257	MUC6(p15.5)
chr11	1020683	1020734	MUC6(p15.5)
chr11	1021214	1021277	MUC6(p15.5)
chr11	1023508	1023652	MUC6(p15.5)
chr11	1023946	1024103	MUC6(p15.5)
chr11	1024843	1025063	MUC6(p15.5)
chr11	1025181	1025212	MUC6(p15.5)
chr11	1025216	1025367	MUC6(p15.5)
chr11	1025804	1025915	MUC6(p15.5)
chr11	1025999	1026141	MUC6(p15.5)
chr11	1026326	1026478	MUC6(p15.5)
chr11	1026940	1027050	MUC6(p15.5)
chr11	1027140	1027193	MUC6(p15.5)
chr11	1027267	1027433	MUC6(p15.5)
chr11	1027448	1027517	MUC6(p15.5)
chr11	1027684	1027817	MUC6(p15.5)
chr11	1027964	1028059	MUC6(p15.5)
chr11	1028225	1028387	MUC6(p15.5)
chr11	1028645	1028783	MUC6(p15.5)
chr11	1028888	1028961	MUC6(p15.5)
chr11	1029045	1029150	MUC6(p15.5)
chr11	1029232	1029366	MUC6(p15.5)
chr11	1029494	1029607	MUC6(p15.5)
chr11	1030212	1030335	MUC6(p15.5)
chr11	1030572	1030780	MUC6(p15.5)
chr11	1030946	1031056	MUC6(p15.5)
chr11	1031168	1031259	MUC6(p15.5)
chr11	1031606	1031733	MUC6(p15.5)
chr11	1031873	1032053	MUC6(p15.5)
chr11	1033012	1033075	MUC6(p15.5)
chr11	1036603	1036693	MUC6(p15.5)
chr11	2905228	2905364	CDKN1C(p15.4)
chr11	2905899	2905977	CDKN1C(p15.4)
chr11	2905999	2906097	CDKN1C(p15.4)
chr11	2906110	2906161	CDKN1C(p15.4)
chr11	2906252	2906400	CDKN1C(p15.4)
chr11	2906424	2906696	CDKN1C(p15.4)
chr11	3022320	3022478	CARS(p15.4)
chr11	3023191	3023283	CARS(p15.4)
chr11	3023770	3023790	CARS(p15.4)
chr11	3026595	3026663	CARS(p15.4)
chr11	3028108	3028189	CARS(p15.4)
chr11	3033424	3033506	CARS(p15.4)
chr11	3037010	3037079	CARS(p15.4)
chr11	3038335	3038525	CARS(p15.4)
chr11	3039086	3039184	CARS(p15.4)
chr11	3039637	3039741	CARS(p15.4)
chr11	3039849	3039979	CARS(p15.4)
chr11	3040368	3040497	CARS(p15.4)
chr11	3041449	3041562	CARS(p15.4)
chr11	3047905	3048027	CARS(p15.4)
chr11	3050225	3050314	CARS(p15.4)
chr11	3050532	3050673	CARS,CARS-AS1(p15.4)
chr11	3059279	3059429	CARS,CARS-AS1(p15.4)
chr11	3060423	3060522	CARS,CARS-AS1(p15.4)
chr11	3061064	3061161	CARS,CARS-AS1(p15.4)
chr11	3062125	3062214	CARS,CARS-AS1(p15.4)
chr11	3063394	3063471	CARS(p15.4)
chr11	3068982	3069231	CARS(p15.4)
chr11	3078572	3078624	CARS(p15.4)
chr11	3692481	3692560	CHRNA10(p15.4)
chr11	3697366	3697606	NUP98(p15.4)
chr11	3697738	3697850	NUP98(p15.4)
chr11	3700783	3700938	NUP98(p15.4)
chr11	3704429	3704671	NUP98(p15.4)
chr11	3707202	3707424	NUP98(p15.4)
chr11	3712576	3712719	NUP98(p15.4)
chr11	3714461	3714605	NUP98(p15.4)
chr11	3716678	3716836	NUP98(p15.4)
chr11	3720311	3720549	NUP98(p15.4)
chr11	3721839	3722069	NUP98(p15.4)
chr11	3723692	3723952	NUP98(p15.4)
chr11	3724015	3724093	NUP98(p15.4)
chr11	3726429	3726586	NUP98(p15.4)
chr11	3727674	3727857	NUP98(p15.4)
chr11	3733741	3733958	NUP98(p15.4)
chr11	3735047	3735225	NUP98(p15.4)
chr11	3740641	3740780	NUP98(p15.4)
chr11	3741941	3742055	NUP98(p15.4)
chr11	3744396	3744652	NUP98(p15.4)
chr11	3746332	3746449	NUP98(p15.4)
chr11	3752620	3752808	NUP98(p15.4)
chr11	3756420	3756497	NUP98(p15.4)
chr11	3765738	3765879	NUP98(p15.4)
chr11	3774545	3774638	NUP98(p15.4)
chr11	3781717	3781856	NUP98(p15.4)
chr11	3784131	3784269	NUP98(p15.4)
chr11	3789810	3789974	NUP98(p15.4)
chr11	3792977	3793158	NUP98(p15.4)
chr11	3794861	3794969	NUP98(p15.4)
chr11	3797111	3797251	NUP98(p15.4)
chr11	3800102	3800240	NUP98(p15.4)
chr11	3800385	3800487	NUP98(p15.4)
chr11	3803271	3803375	NUP98(p15.4)
chr11	3819051	3819053	PGAP2(p15.4)
chr11	4116216	4116261	RRM1(p15.4)
chr11	4123222	4123311	RRM1(p15.4)
chr11	4127275	4127453	RRM1(p15.4)
chr11	4128664	4128765	RRM1(p15.4)
chr11	4130873	4130933	RRM1(p15.4)
chr11	4132830	4132870	RRM1(p15.4)
chr11	4133129	4133292	RRM1(p15.4)
chr11	4139549	4139691	RRM1(p15.4)
chr11	4141074	4141158	RRM1(p15.4)
chr11	4142833	4142978	RRM1(p15.4)
chr11	4143370	4143450	RRM1(p15.4)
chr11	4144412	4144614	RRM1(p15.4)
chr11	4147913	4148058	RRM1(p15.4)
chr11	4148267	4148486	RRM1(p15.4)
chr11	4150303	4150380	RRM1(p15.4)
chr11	4153515	4153651	RRM1(p15.4)
chr11	4154792	4154888	RRM1(p15.4)
chr11	4156311	4156500	RRM1(p15.4)
chr11	4159429	4159609	RRM1(p15.4)
chr11	4935948	4936060	OR51G2(p15.4)
chr11	4936073	4936183	OR51G2(p15.4)
chr11	4936222	4936433	OR51G2(p15.4)
chr11	4936460	4936676	OR51G2(p15.4)
chr11	4936683	4936807	OR51G2(p15.4)
chr11	5172701	5172905	OR52A1(p15.4)
chr11	5172940	5173190	OR52A1(p15.4)
chr11	5173223	5173536	OR52A1(p15.4)
chr11	5461800	5461840	OR51B5,OR51I1(p15.4)
chr11	5461844	5461895	OR51B5,OR51I1(p15.4)
chr11	5461912	5462138	OR51B5,OR51I1(p15.4)
chr11	5462174	5462265	OR51B5,OR51I1(p15.4)
chr11	5462309	5462708	OR51B5,OR51I1(p15.4)
chr11	6226821	6226917	C11orf42(p15.4)
chr11	6231079	6231164	C11orf42(p15.4)
chr11	6231169	6231530	C11orf42(p15.4)
chr11	6231553	6231779	C11orf42(p15.4)
chr11	6231814	6231878	C11orf42(p15.4)
chr11	6232141	6232292	C11orf42(p15.4)
chr11	6281126	6281309	CCKBR(p15.4)
chr11	6290898	6291050	CCKBR(p15.4)
chr11	6291061	6291150	CCKBR(p15.4)
chr11	6291322	6291567	CCKBR(p15.4)
chr11	6291875	6291943	CCKBR(p15.4)
chr11	6291945	6292033	CCKBR(p15.4)
chr11	6292240	6292530	CCKBR(p15.4)
chr11	6292572	6292713	CCKBR(p15.4)
chr11	8246138	8246268	LMO1(p15.4)
chr11	8248521	8248647	LMO1(p15.4)
chr11	8251837	8252018	LMO1(p15.4)
chr11	8284884	8284938	LMO1(p15.4)
chr11	17111264	17111467	PIK3C2A(p15.1)
chr11	17112880	17113006	PIK3C2A(p15.1)
chr11	17113093	17113203	PIK3C2A(p15.1)
chr11	17113542	17113615	PIK3C2A(p15.1)
chr11	17113705	17113786	PIK3C2A(p15.1)
chr11	17115807	17115932	PIK3C2A(p15.1)
chr11	17118603	17118811	PIK3C2A(p15.1)
chr11	17121406	17121516	PIK3C2A(p15.1)
chr11	17122824	17122981	PIK3C2A(p15.1)
chr11	17124208	17124378	PIK3C2A(p15.1)
chr11	17126715	17126849	PIK3C2A(p15.1)
chr11	17131978	17132108	PIK3C2A(p15.1)
chr11	17134120	17134213	PIK3C2A(p15.1)
chr11	17135907	17136012	PIK3C2A(p15.1)
chr11	17139037	17139218	PIK3C2A(p15.1)
chr11	17140191	17140286	PIK3C2A(p15.1)
chr11	17140766	17140860	PIK3C2A(p15.1)
chr11	17141332	17141521	PIK3C2A(p15.1)
chr11	17143734	17143880	PIK3C2A(p15.1)
chr11	17144248	17144360	PIK3C2A(p15.1)
chr11	17150846	17151014	PIK3C2A(p15.1)
chr11	17153462	17153575	PIK3C2A(p15.1)
chr11	17156365	17156548	PIK3C2A(p15.1)
chr11	17156657	17156706	PIK3C2A(p15.1)
chr11	17158028	17158160	PIK3C2A(p15.1)
chr11	17167214	17167278	PIK3C2A(p15.1)
chr11	17167409	17167489	PIK3C2A(p15.1)
chr11	17169063	17169175	PIK3C2A(p15.1)
chr11	17170213	17170334	PIK3C2A(p15.1)
chr11	17172044	17172202	PIK3C2A(p15.1)
chr11	17177072	17177176	PIK3C2A(p15.1)
chr11	17190223	17190246	PIK3C2A(p15.1)
chr11	17190253	17190324	PIK3C2A(p15.1)
chr11	17190327	17190479	PIK3C2A(p15.1)
chr11	17190513	17190584	PIK3C2A(p15.1)
chr11	17190586	17190730	PIK3C2A(p15.1)
chr11	17190737	17190811	PIK3C2A(p15.1)
chr11	17190818	17190890	PIK3C2A(p15.1)
chr11	17190973	17191202	PIK3C2A(p15.1)
chr11	17191253	17191319	PIK3C2A(p15.1)
chr11	19372474	19372574	NAV2(p15.1)
chr11	19735508	19735514	NAV2,LOC100126784(p15.1)
chr11	19854029	19854147	NAV2(p15.1)
chr11	19864416	19864469	NAV2(p15.1)
chr11	19890470	19890543	NAV2(p15.1)
chr11	19901414	19901447	NAV2(p15.1)
chr11	19901489	19901673	NAV2(p15.1)
chr11	19913979	19914140	NAV2(p15.1)
chr11	19954721	19954907	NAV2(p15.1)
chr11	19954913	19955000	NAV2(p15.1)
chr11	19955054	19955138	NAV2(p15.1)
chr11	19955201	19955382	NAV2(p15.1)
chr11	19955451	19955545	NAV2(p15.1)
chr11	19955621	19955823	NAV2(p15.1)
chr11	19961206	19961319	NAV2(p15.1)
chr11	19967946	19968055	NAV2(p15.1)
chr11	19970236	19970386	NAV2(p15.1)
chr11	19970396	19970626	NAV2(p15.1)
chr11	20005670	20005793	NAV2(p15.1)
chr11	20044635	20044678	NAV2(p15.1)
chr11	20057504	20057643	NAV2(p15.1)
chr11	20065526	20065818	NAV2,NAV2-AS2(p15.1)
chr11	20066513	20066639	NAV2,NAV2-AS2(p15.1)
chr11	20066673	20066861	NAV2,NAV2-AS2(p15.1)
chr11	20066903	20067040	NAV2,NAV2-AS2(p15.1)
chr11	20067085	20067216	NAV2,NAV2-AS2(p15.1)
chr11	20070273	20070353	NAV2,NAV2-AS2(p15.1)
chr11	20070375	20070512	NAV2,NAV2-AS2(p15.1)
chr11	20070553	20070710	NAV2,NAV2-AS2(p15.1)
chr11	20071381	20071447	NAV2(p15.1)
chr11	20072834	20072879	NAV2(p15.1)
chr11	20075625	20075776	NAV2(p15.1)
chr11	20077314	20077503	NAV2(p15.1)
chr11	20083852	20083905	NAV2(p15.1)
chr11	20089731	20089755	NAV2(p15.1)
chr11	20089869	20089944	NAV2(p15.1)
chr11	20099097	20099181	NAV2(p15.1)
chr11	20099538	20099650	NAV2(p15.1)
chr11	20101609	20101759	NAV2(p15.1)
chr11	20104547	20104725	NAV2(p15.1)
chr11	20112410	20112564	NAV2(p15.1)
chr11	20113751	20113914	NAV2(p15.1)
chr11	20114644	20114745	NAV2(p15.1)
chr11	20117217	20117313	NAV2(p15.1)
chr11	20119122	20119291	NAV2(p15.1)
chr11	20122482	20122642	NAV2(p15.1)
chr11	20122655	20122718	NAV2(p15.1)
chr11	20124800	20124955	NAV2(p15.1)
chr11	20125198	20125270	NAV2(p15.1)
chr11	20127086	20127273	NAV2(p15.1)
chr11	20129209	20129328	NAV2(p15.1)
chr11	20136137	20136341	NAV2(p15.1)
chr11	20139682	20139826	NAV2(p15.1)
chr11	22646202	22646274	FANCF(p14.3)
chr11	22646276	22646447	FANCF(p14.3)
chr11	22646561	22646654	FANCF(p14.3)
chr11	22646706	22646783	FANCF(p14.3)
chr11	22646786	22646942	FANCF(p14.3)
chr11	22646982	22647121	FANCF(p14.3)
chr11	22647161	22647336	FANCF(p14.3)
chr11	31811481	31811567	PAX6(p13)
chr11	31812257	31812408	PAX6(p13)
chr11	31814985	31815096	PAX6(p13)
chr11	31815199	31815350	PAX6(p13)
chr11	31815579	31815662	PAX6(p13)
chr11	31816177	31816277	PAX6(p13)
chr11	31822238	31822404	PAX6(p13)
chr11	31823108	31823324	PAX6(p13)
chr11	31823418	31823460	PAX6(p13)
chr11	31824251	31824382	PAX6(p13)
chr11	31827949	31827986	PAX6(p13)
chr11	32410573	32410725	WT1(p13)
chr11	32413517	32413610	WT1(p13)
chr11	32414211	32414301	WT1(p13)
chr11	32417802	32417953	WT1(p13)
chr11	32421493	32421590	WT1(p13)
chr11	32438035	32438086	WT1(p13)
chr11	32439122	32439200	WT1(p13)
chr11	32449501	32449604	WT1(p13)
chr11	32450042	32450165	WT1(p13)
chr11	32456245	32456273	WT1(p13)
chr11	32456287	32456712	WT1(p13)
chr11	32456720	32456802	WT1(p13)
chr11	33880878	33881121	LMO2(p13)
chr11	33886147	33886363	LMO2(p13)
chr11	33890891	33891031	LMO2(p13)
chr11	33891072	33891132	LMO2(p13)
chr11	33891255	33891307	LMO2(p13)
chr11	33891343	33891344	LMO2(p13)
chr11	44097075	44097142	ACCS(p11.2)
chr11	44129232	44129291	EXT2(p11.2)
chr11	44129313	44129503	EXT2(p11.2)
chr11	44129546	44129745	EXT2(p11.2)
chr11	44130743	44130833	EXT2(p11.2)
chr11	44135734	44135851	EXT2(p11.2)
chr11	44146338	44146534	EXT2(p11.2)
chr11	44148365	44148502	EXT2(p11.2)
chr11	44151594	44151688	EXT2(p11.2)
chr11	44193160	44193292	EXT2(p11.2)
chr11	44219378	44219568	EXT2(p11.2)
chr11	44228342	44228509	EXT2(p11.2)
chr11	44253902	44254046	EXT2(p11.2)
chr11	44255664	44255793	EXT2(p11.2)
chr11	44257842	44257925	EXT2(p11.2)
chr11	44265698	44265838	EXT2(p11.2)
chr11	46299637	46299764	CREB3L1(p11.2)
chr11	46321485	46321714	CREB3L1(p11.2)
chr11	46329366	46329551	CREB3L1(p11.2)
chr11	46331539	46331618	CREB3L1(p11.2)
chr11	46332582	46332740	CREB3L1(p11.2)
chr11	46333875	46333996	CREB3L1(p11.2)
chr11	46334162	46334221	CREB3L1(p11.2)
chr11	46334401	46334470	CREB3L1(p11.2)
chr11	46337836	46337936	CREB3L1(p11.2)
chr11	46338911	46339038	CREB3L1(p11.2)
chr11	46341814	46342047	CREB3L1(p11.2)
chr11	46342259	46342333	CREB3L1(p11.2)
chr11	47236662	47236814	DDB2(p11.2)
chr11	47237886	47238023	DDB2(p11.2)
chr11	47238408	47238444	DDB2(p11.2)
chr11	47238451	47238597	DDB2(p11.2)
chr11	47254364	47254510	DDB2(p11.2)
chr11	47256123	47256223	DDB2(p11.2)
chr11	47256352	47256485	DDB2(p11.2)
chr11	47256820	47256963	DDB2(p11.2)
chr11	47259387	47259524	DDB2(p11.2)
chr11	47259688	47259734	DDB2(p11.2)
chr11	47260350	47260430	DDB2(p11.2)
chr11	47800622	47800746	NUP160(p11.2)
chr11	47801894	47801999	NUP160(p11.2)
chr11	47804624	47804750	NUP160(p11.2)
chr11	47806473	47806615	NUP160(p11.2)
chr11	47808004	47808106	NUP160(p11.2)
chr11	47809733	47809857	NUP160(p11.2)
chr11	47810052	47810163	NUP160(p11.2)
chr11	47813481	47813542	NUP160(p11.2)
chr11	47814337	47814498	NUP160(p11.2)
chr11	47819330	47819436	NUP160(p11.2)
chr11	47819529	47819626	NUP160(p11.2)
chr11	47819719	47819814	NUP160(p11.2)
chr11	47819919	47820015	NUP160(p11.2)
chr11	47823362	47823482	NUP160(p11.2)
chr11	47824989	47825088	NUP160(p11.2)
chr11	47826100	47826170	NUP160(p11.2)
chr11	47827704	47827726	NUP160(p11.2)
chr11	47827734	47827864	NUP160(p11.2)
chr11	47828621	47828692	NUP160(p11.2)
chr11	47829947	47830081	NUP160(p11.2)
chr11	47833615	47833776	NUP160(p11.2)
chr11	47833853	47833981	NUP160(p11.2)
chr11	47834433	47834599	NUP160(p11.2)
chr11	47834867	47834967	NUP160(p11.2)
chr11	47837030	47837201	NUP160(p11.2)
chr11	47837497	47837581	NUP160(p11.2)
chr11	47839607	47839676	NUP160(p11.2)
chr11	47840925	47841010	NUP160(p11.2)
chr11	47843275	47843373	NUP160(p11.2)
chr11	47843638	47843716	NUP160(p11.2)
chr11	47857202	47857361	NUP160(p11.2)
chr11	47858438	47858553	NUP160(p11.2)
chr11	47859096	47859175	NUP160(p11.2)
chr11	47861394	47861617	NUP160(p11.2)
chr11	47861929	47862140	NUP160(p11.2)
chr11	47869399	47869511	NUP160(p11.2)
chr11	47869770	47869962	NUP160(p11.2)
chr11	48002442	48002518	PTPRJ(p11.2)
chr11	48131609	48131628	PTPRJ(p11.2)
chr11	48134303	48134535	PTPRJ(p11.2)
chr11	48142554	48142807	PTPRJ(p11.2)
chr11	48145164	48145409	PTPRJ(p11.2)
chr11	48146519	48146598	PTPRJ(p11.2)
chr11	48146602	48146738	PTPRJ(p11.2)
chr11	48149331	48149595	PTPRJ(p11.2)
chr11	48152010	48152268	PTPRJ(p11.2)
chr11	48153062	48153107	PTPRJ(p11.2)
chr11	48157590	48157848	PTPRJ(p11.2)
chr11	48158554	48158828	PTPRJ(p11.2)
chr11	48161037	48161283	PTPRJ(p11.2)
chr11	48164485	48164602	PTPRJ(p11.2)
chr11	48166226	48166437	PTPRJ(p11.2)
chr11	48166551	48166676	PTPRJ(p11.2)
chr11	48168427	48168515	PTPRJ(p11.2)
chr11	48170998	48171040	PTPRJ(p11.2)
chr11	48171541	48171550	PTPRJ(p11.2)
chr11	48171647	48171735	PTPRJ(p11.2)
chr11	48175347	48175438	PTPRJ(p11.2)
chr11	48177352	48177426	PTPRJ(p11.2)
chr11	48177556	48177665	PTPRJ(p11.2)
chr11	48181481	48181601	PTPRJ(p11.2)
chr11	48185009	48185170	PTPRJ(p11.2)
chr11	48185931	48186067	PTPRJ(p11.2)
chr11	48188755	48188930	PTPRJ(p11.2)
chr11	48346534	48346614	OR4C3(p11.2)
chr11	48346642	48346751	OR4C3(p11.2)
chr11	48346777	48346980	OR4C3(p11.2)
chr11	48347045	48347182	OR4C3(p11.2)
chr11	48347257	48347340	OR4C3(p11.2)
chr11	48347343	48347479	OR4C3(p11.2)
chr11	55339603	55339832	OR4C16(q11)
chr11	55339833	55340036	OR4C16(q11)
chr11	55340208	55340444	OR4C16(q11)
chr11	55340464	55340534	OR4C16(q11)
chr11	55405833	55405891	OR4P4(q11)
chr11	55405956	55406040	OR4P4(q11)
chr11	55406115	55406300	OR4P4(q11)
chr11	55406358	55406447	OR4P4(q11)
chr11	55406486	55406597	OR4P4(q11)
chr11	55406618	55406695	OR4P4(q11)
chr11	55406698	55406771	OR4P4(q11)
chr11	56257932	56258005	OR5M8(q12.1)
chr11	56258011	56258143	OR5M8(q12.1)
chr11	56258145	56258534	OR5M8(q12.1)
chr11	56258550	56258751	OR5M8(q12.1)
chr11	56258795	56258846	OR5M8(q12.1)
chr11	57426953	57427188	CLP1(q12.1)
chr11	57427250	57427362	CLP1(q12.1)
chr11	57428236	57428876	CLP1(q12.1)
chr11	58978180	58978232	MPEG1(q12.1)
chr11	58978233	58978306	MPEG1(q12.1)
chr11	58978308	58978478	MPEG1(q12.1)
chr11	58978488	58978613	MPEG1(q12.1)
chr11	58978722	58978790	MPEG1(q12.1)
chr11	58978860	58979077	MPEG1(q12.1)
chr11	58979102	58979278	MPEG1(q12.1)
chr11	58979348	58979452	MPEG1(q12.1)
chr11	58979541	58979641	MPEG1(q12.1)
chr11	58979648	58979849	MPEG1(q12.1)
chr11	58979867	58980096	MPEG1(q12.1)
chr11	58980101	58980222	MPEG1(q12.1)
chr11	58980267	58980348	MPEG1(q12.1)
chr11	59224433	59224556	OR4D6(q12.1)
chr11	59224577	59224650	OR4D6(q12.1)
chr11	59224673	59224771	OR4D6(q12.1)
chr11	59224785	59224905	OR4D6(q12.1)
chr11	59224915	59225091	OR4D6(q12.1)
chr11	59225133	59225210	OR4D6(q12.1)
chr11	59225217	59225377	OR4D6(q12.1)
chr11	61197596	61197654	SDHAF2(q12.2)
chr11	61205096	61205320	SDHAF2(q12.2)
chr11	61205475	61205585	SDHAF2(q12.2)
chr11	61213412	61213552	SDHAF2(q12.2)
chr11	64374643	64374874	NRXN2(q13.1)
chr11	64374888	64375015	NRXN2(q13.1)
chr11	64375051	64375129	NRXN2(q13.1)
chr11	64375131	64375314	NRXN2(q13.1)
chr11	64375409	64375520	NRXN2(q13.1)
chr11	64387765	64387844	NRXN2(q13.1)
chr11	64390224	64390464	NRXN2(q13.1)
chr11	64393934	64394024	NRXN2(q13.1)
chr11	64397873	64398019	NRXN2(q13.1)
chr11	64402744	64402924	NRXN2(q13.1)
chr11	64410052	64410233	NRXN2(q13.1)
chr11	64410245	64410301	NRXN2(q13.1)
chr11	64415690	64415810	NRXN2(q13.1)
chr11	64416205	64416379	NRXN2(q13.1)
chr11	64417919	64418110	NRXN2(q13.1)
chr11	64418726	64418768	NRXN2(q13.1)
chr11	64418811	64419106	NRXN2(q13.1)
chr11	64419506	64419626	NRXN2(q13.1)
chr11	64421167	64421194	NRXN2(q13.1)
chr11	64427803	64428007	NRXN2(q13.1)
chr11	64428226	64428356	NRXN2(q13.1)
chr11	64428364	64428477	NRXN2(q13.1)
chr11	64428547	64428611	NRXN2(q13.1)
chr11	64434732	64434997	NRXN2(q13.1)
chr11	64435011	64435117	NRXN2(q13.1)
chr11	64435914	64436076	NRXN2(q13.1)
chr11	64444464	64444509	NRXN2(q13.1)
chr11	64453117	64453191	NRXN2(q13.1)
chr11	64453210	64453419	NRXN2(q13.1)
chr11	64457876	64457948	NRXN2(q13.1)
chr11	64460318	64460348	NRXN2(q13.1)
chr11	64465246	64465264	NRXN2(q13.1)
chr11	64480462	64480708	NRXN2(q13.1)
chr11	64480714	64481154	NRXN2(q13.1)
chr11	64571778	64572054	MEN1(q13.1)
chr11	64572120	64572288	MEN1(q13.1)
chr11	64572505	64572670	MEN1(q13.1)
chr11	64573106	64573242	MEN1(q13.1)
chr11	64573703	64573840	MEN1(q13.1)
chr11	64574482	64574570	MEN1(q13.1)
chr11	64574650	64574691	MEN1(q13.1)
chr11	64575023	64575152	MEN1(q13.1)
chr11	64575362	64575571	MEN1(q13.1)
chr11	64577121	64577350	MEN1(q13.1)
chr11	64577366	64577563	MEN1(q13.1)
chr11	65306007	65306030	SCYL1,LTBP3(q13.1)
chr11	65306517	65306702	LTBP3(q13.1)
chr11	65306822	65306930	LTBP3(q13.1)
chr11	65307018	65307099	LTBP3(q13.1)
chr11	65307190	65307284	LTBP3(q13.1)
chr11	65307301	65307352	LTBP3(q13.1)
chr11	65307483	65307624	LTBP3(q13.1)
chr11	65307715	65307853	LTBP3(q13.1)
chr11	65307956	65308085	LTBP3(q13.1)
chr11	65308341	65308425	LTBP3(q13.1)
chr11	65308596	65308764	LTBP3(q13.1)
chr11	65309070	65309199	LTBP3(q13.1)
chr11	65310575	65310695	LTBP3(q13.1)
chr11	65310897	65311020	LTBP3(q13.1)
chr11	65313912	65314035	LTBP3(q13.1)
chr11	65314268	65314391	LTBP3(q13.1)
chr11	65314909	65315031	LTBP3(q13.1)
chr11	65315160	65315292	LTBP3(q13.1)
chr11	65315390	65315516	LTBP3(q13.1)
chr11	65318596	65318695	LTBP3(q13.1)
chr11	65318872	65318945	LTBP3(q13.1)
chr11	65319442	65319628	LTBP3(q13.1)
chr11	65319718	65319877	LTBP3(q13.1)
chr11	65320330	65320453	LTBP3(q13.1)
chr11	65320634	65320724	LTBP3(q13.1)
chr11	65320895	65321001	LTBP3(q13.1)
chr11	65321171	65321374	LTBP3(q13.1)
chr11	65321521	65321786	LTBP3(q13.1)
chr11	65325099	65325311	LTBP3(q13.1)
chr11	65325351	65325424	LTBP3(q13.1)
chr11	65819822	65819988	SF3B2(q13.1)
chr11	65820143	65820190	SF3B2(q13.1)
chr11	65820497	65820575	SF3B2(q13.1)
chr11	65822546	65822786	SF3B2(q13.1)
chr11	65823005	65823056	SF3B2(q13.1)
chr11	65824313	65824426	SF3B2(q13.1)
chr11	65824736	65824846	SF3B2(q13.1)
chr11	65825524	65825621	SF3B2(q13.1)
chr11	65825784	65825872	SF3B2(q13.1)
chr11	65826300	65826363	SF3B2(q13.1)
chr11	65826385	65826516	SF3B2(q13.1)
chr11	65826671	65826809	SF3B2(q13.1)
chr11	65826985	65827066	SF3B2(q13.1)
chr11	65827284	65827480	SF3B2(q13.1)
chr11	65828052	65828191	SF3B2(q13.1)
chr11	65829156	65829246	SF3B2(q13.1)
chr11	65829361	65829463	SF3B2(q13.1)
chr11	65830479	65830587	SF3B2(q13.1)
chr11	65830870	65831013	SF3B2(q13.1)
chr11	65831098	65831200	SF3B2(q13.1)
chr11	65835416	65835516	SF3B2(q13.1)
chr11	65835618	65835804	SF3B2(q13.1)
chr11	65836144	65836239	SF3B2(q13.1)
chr11	67250608	67250728	AIP(q13.2)
chr11	67254476	67254656	AIP(q13.2)
chr11	67256737	67256926	AIP(q13.2)
chr11	67257508	67257685	AIP(q13.2)
chr11	67257786	67257928	AIP(q13.2)
chr11	67258258	67258436	AIP(q13.2)
chr11	67274383	67274483	CDK2AP2(q13.2)
chr11	67274848	67274968	CDK2AP2(q13.2)
chr11	67275062	67275160	CDK2AP2(q13.2)
chr11	67275471	67275592	CDK2AP2(q13.2)
chr11	68115395	68115524	LRP5(q13.2)
chr11	68115578	68115709	LRP5(q13.2)
chr11	68125117	68125315	LRP5(q13.2)
chr11	68131214	68131411	LRP5(q13.2)
chr11	68133038	68133170	LRP5(q13.2)
chr11	68153783	68154019	LRP5(q13.2)
chr11	68154035	68154106	LRP5(q13.2)
chr11	68154123	68154180	LRP5(q13.2)
chr11	68157348	68157520	LRP5(q13.2)
chr11	68170950	68171159	LRP5(q13.2)
chr11	68173993	68174280	LRP5(q13.2)
chr11	68177381	68177602	LRP5(q13.2)
chr11	68178903	68179088	LRP5(q13.2)
chr11	68181156	68181341	LRP5(q13.2)
chr11	68181441	68181480	LRP5(q13.2)
chr11	68183795	68183995	LRP5(q13.2)
chr11	68190956	68191165	LRP5(q13.2)
chr11	68192569	68192760	LRP5(q13.2)
chr11	68193445	68193655	LRP5(q13.2)
chr11	68197042	68197168	LRP5(q13.2)
chr11	68201069	68201280	LRP5(q13.2)
chr11	68204356	68204467	LRP5(q13.2)
chr11	68205913	68206147	LRP5(q13.2)
chr11	68207244	68207384	LRP5(q13.2)
chr11	68213903	68214001	LRP5(q13.2)
chr11	68216276	68216529	LRP5(q13.2)
chr11	69456086	69456279	CCND1(q13.3)
chr11	69457798	69458014	CCND1(q13.3)
chr11	69458599	69458759	CCND1(q13.3)
chr11	69462761	69462910	CCND1(q13.3)
chr11	69465885	69465987	CCND1(q13.3)
chr11	71714547	71714584	NUMA1(q13.4)
chr11	71714932	71715145	NUMA1(q13.4)
chr11	71715270	71715387	NUMA1(q13.4)
chr11	71715685	71715862	NUMA1(q13.4)
chr11	71716278	71716415	NUMA1(q13.4)
chr11	71717080	71717309	NUMA1(q13.4)
chr11	71718248	71718481	NUMA1(q13.4)
chr11	71719733	71719891	NUMA1(q13.4)
chr11	71720012	71720167	NUMA1(q13.4)
chr11	71720172	71720231	NUMA1(q13.4)
chr11	71720313	71720433	NUMA1(q13.4)
chr11	71721831	71721900	NUMA1(q13.4)
chr11	71723446	71723488	NUMA1(q13.4)
chr11	71723940	71724164	NUMA1(q13.4)
chr11	71724194	71724336	NUMA1(q13.4)
chr11	71724382	71724542	NUMA1(q13.4)
chr11	71724580	71724659	NUMA1(q13.4)
chr11	71724662	71724842	NUMA1(q13.4)
chr11	71724911	71725069	NUMA1(q13.4)
chr11	71725112	71725262	NUMA1(q13.4)
chr11	71725352	71725450	NUMA1,LOC100128494(q13.4)
chr11	71725491	71725567	NUMA1,LOC100128494(q13.4)
chr11	71725625	71725807	NUMA1,LOC100128494(q13.4)
chr11	71725880	71726120	NUMA1,LOC100128494(q13.4)
chr11	71726270	71726431	NUMA1,LOC100128494(q13.4)
chr11	71726462	71726541	NUMA1,LOC100128494(q13.4)
chr11	71726630	71726713	NUMA1,LOC100128494(q13.4)
chr11	71726723	71726882	NUMA1,LOC100128494(q13.4)
chr11	71726935	71727065	NUMA1,LOC100128494(q13.4)
chr11	71727073	71727169	NUMA1,LOC100128494(q13.4)
chr11	71727223	71727306	NUMA1,LOC100128494(q13.4)
chr11	71727453	71727576	NUMA1,LOC100128494(q13.4)
chr11	71728732	71728869	NUMA1,LOC100128494(q13.4)
chr11	71729228	71729346	NUMA1,LOC100128494(q13.4)
chr11	71729441	71729559	NUMA1,LOC100128494(q13.4)
chr11	71729868	71730026	NUMA1,LOC100128494(q13.4)
chr11	71730539	71730663	NUMA1,LOC100128494(q13.4)
chr11	71732249	71732315	NUMA1(q13.4)
chr11	71733384	71733465	NUMA1(q13.4)
chr11	71734110	71734193	NUMA1(q13.4)
chr11	71735319	71735399	NUMA1(q13.4)
chr11	71740250	71740336	NUMA1(q13.4)
chr11	71746947	71747021	NUMA1(q13.4)
chr11	71903190	71903385	FOLR1(q13.4)
chr11	71906314	71906499	FOLR1(q13.4)
chr11	71906655	71906712	FOLR1(q13.4)
chr11	71906745	71906783	FOLR1(q13.4)
chr11	71906940	71907095	FOLR1(q13.4)
chr11	71907100	71907251	FOLR1(q13.4)
chr11	85670055	85670103	PICALM(q14.2)
chr11	85685750	85685855	PICALM(q14.2)
chr11	85687665	85687725	PICALM(q14.2)
chr11	85689112	85689136	PICALM(q14.2)
chr11	85692171	85692271	PICALM(q14.2)
chr11	85692787	85692818	PICALM(q14.2)
chr11	85692914	85693046	PICALM(q14.2)
chr11	85694908	85695016	PICALM(q14.2)
chr11	85701292	85701442	PICALM(q14.2)
chr11	85707868	85707972	PICALM(q14.2)
chr11	85711685	85711822	PICALM(q14.2)
chr11	85712077	85712201	PICALM(q14.2)
chr11	85714408	85714494	PICALM(q14.2)
chr11	85718584	85718626	PICALM(q14.2)
chr11	85722072	85722179	PICALM(q14.2)
chr11	85723323	85723435	PICALM(q14.2)
chr11	85725912	85726006	PICALM(q14.2)
chr11	85733409	85733512	PICALM(q14.2)
chr11	85737333	85737409	PICALM(q14.2)
chr11	85742510	85742653	PICALM(q14.2)
chr11	85779692	85779844	PICALM(q14.2)
chr11	92085261	92085584	FAT3(q14.3)
chr11	92085609	92085714	FAT3(q14.3)
chr11	92085772	92085851	FAT3(q14.3)
chr11	92085902	92085948	FAT3(q14.3)
chr11	92085950	92086024	FAT3(q14.3)
chr11	92086038	92086218	FAT3(q14.3)
chr11	92086269	92086345	FAT3(q14.3)
chr11	92086393	92086535	FAT3(q14.3)
chr11	92086593	92086731	FAT3(q14.3)
chr11	92086758	92086910	FAT3(q14.3)
chr11	92086983	92087061	FAT3(q14.3)
chr11	92087121	92087302	FAT3(q14.3)
chr11	92087303	92087459	FAT3(q14.3)
chr11	92087519	92087597	FAT3(q14.3)
chr11	92087630	92087789	FAT3(q14.3)
chr11	92087790	92087933	FAT3(q14.3)
chr11	92088000	92088130	FAT3(q14.3)
chr11	92088133	92088214	FAT3(q14.3)
chr11	92088250	92088474	FAT3(q14.3)
chr11	92088522	92088570	FAT3(q14.3)
chr11	92257799	92258082	FAT3(q14.3)
chr11	92430549	92430611	FAT3(q14.3)
chr11	92495021	92495262	FAT3(q14.3)
chr11	92495284	92495336	FAT3(q14.3)
chr11	92498044	92498255	FAT3(q14.3)
chr11	92507206	92507346	FAT3(q14.3)
chr11	92523108	92523359	FAT3(q14.3)
chr11	92525932	92526143	FAT3(q14.3)
chr11	92531001	92531325	FAT3(q14.3)
chr11	92531342	92531478	FAT3(q14.3)
chr11	92531485	92531694	FAT3(q14.3)
chr11	92531765	92531877	FAT3(q14.3)
chr11	92531925	92531956	FAT3(q14.3)
chr11	92531960	92532021	FAT3(q14.3)
chr11	92532086	92532328	FAT3(q14.3)
chr11	92532341	92532530	FAT3(q14.3)
chr11	92532531	92532622	FAT3(q14.3)
chr11	92532691	92532772	FAT3(q14.3)
chr11	92532875	92533092	FAT3(q14.3)
chr11	92533133	92533459	FAT3(q14.3)
chr11	92533533	92533744	FAT3(q14.3)
chr11	92533886	92534024	FAT3(q14.3)
chr11	92534072	92534235	FAT3(q14.3)
chr11	92534262	92534434	FAT3(q14.3)
chr11	92534456	92534566	FAT3(q14.3)
chr11	92534662	92534838	FAT3(q14.3)
chr11	92534841	92534966	FAT3(q14.3)
chr11	92534983	92535072	FAT3(q14.3)
chr11	92538343	92538515	FAT3(q14.3)
chr11	92539527	92539681	FAT3(q14.3)
chr11	92543008	92543242	FAT3(q14.3)
chr11	92564787	92565149	FAT3(q14.3)
chr11	92568035	92568069	FAT3(q14.3)
chr11	92568077	92568222	FAT3(q14.3)
chr11	92569731	92569869	FAT3(q14.3)
chr11	92570828	92570972	FAT3(q14.3)
chr11	92573727	92573925	FAT3(q14.3)
chr11	92577099	92577166	FAT3(q14.3)
chr11	92577181	92577372	FAT3(q14.3)
chr11	92577484	92577561	FAT3(q14.3)
chr11	92577592	92577898	FAT3(q14.3)
chr11	92590379	92590514	FAT3(q14.3)
chr11	92592330	92592488	FAT3(q14.3)
chr11	92599906	92600174	FAT3(q14.3)
chr11	92600191	92600284	FAT3(q14.3)
chr11	92600289	92600375	FAT3(q14.3)
chr11	92613896	92614050	FAT3(q14.3)
chr11	92615907	92615995	FAT3(q14.3)
chr11	92615998	92616182	FAT3(q14.3)
chr11	92616194	92616371	FAT3(q14.3)
chr11	92616383	92616486	FAT3(q14.3)
chr11	92620165	92620279	FAT3(q14.3)
chr11	92623658	92623797	FAT3(q14.3)
chr11	92623816	92623877	FAT3(q14.3)
chr11	92623880	92623887	FAT3(q14.3)
chr11	92623990	92624226	FAT3(q14.3)
chr11	92624241	92624310	FAT3(q14.3)
chr11	94153260	94153327	MRE11(q21)
chr11	94163076	94163148	MRE11(q21)
chr11	94168997	94169065	MRE11(q21)
chr11	94170342	94170401	MRE11(q21)
chr11	94178975	94179059	MRE11(q21)
chr11	94180384	94180604	MRE11(q21)
chr11	94189441	94189504	MRE11(q21)
chr11	94192573	94192747	MRE11(q21)
chr11	94194101	94194202	MRE11(q21)
chr11	94197278	94197405	MRE11(q21)
chr11	94200978	94201059	MRE11(q21)
chr11	94203636	94203808	MRE11(q21)
chr11	94204739	94204925	MRE11(q21)
chr11	94209454	94209569	MRE11(q21)
chr11	94211900	94212042	MRE11(q21)
chr11	94212839	94212927	MRE11(q21)
chr11	94219089	94219249	MRE11(q21)
chr11	94223998	94224131	MRE11(q21)
chr11	94225947	94225995	MRE11(q21)
chr11	95523838	95523907	CEP57(q21)
chr11	95532395	95532552	CEP57(q21)
chr11	95546095	95546275	CEP57(q21)
chr11	95546631	95546753	CEP57(q21)
chr11	95550950	95551067	CEP57(q21)
chr11	95551990	95552068	CEP57(q21)
chr11	95555034	95555142	CEP57(q21)
chr11	95555662	95555740	CEP57(q21)
chr11	95560949	95561189	CEP57(q21)
chr11	95562350	95562495	CEP57(q21)
chr11	95564189	95564397	CEP57(q21)
chr11	95712173	95712272	MAML2(q21)
chr11	95712276	95712449	MAML2(q21)
chr11	95712456	95712580	MAML2(q21)
chr11	95712642	95712780	MAML2(q21)
chr11	95712831	95713127	MAML2(q21)
chr11	95718694	95718806	MAML2(q21)
chr11	95724683	95724712	MAML2(q21)
chr11	95724718	95724887	MAML2(q21)
chr11	95825055	95825202	MAML2(q21)
chr11	95825265	95825356	MAML2(q21)
chr11	95825415	95825531	MAML2(q21)
chr11	95825626	95825753	MAML2(q21)
chr11	95825805	95826024	MAML2(q21)
chr11	95826107	95826359	MAML2(q21)
chr11	95826377	95826534	MAML2(q21)
chr11	95826550	95826662	MAML2(q21)
chr11	96074569	96074781	MAML2,MIR1260B(q21)
chr11	96074787	96074864	MAML2(q21)
chr11	96074936	96075089	MAML2(q21)
chr11	102195206	102195280	BIRC3(q22.2)
chr11	102195286	102195539	BIRC3(q22.2)
chr11	102195570	102195591	BIRC3(q22.2)
chr11	102195601	102195857	BIRC3(q22.2)
chr11	102195872	102196093	BIRC3(q22.2)
chr11	102196196	102196296	BIRC3(q22.2)
chr11	102198782	102198861	BIRC3(q22.2)
chr11	102199627	102199676	BIRC3(q22.2)
chr11	102201729	102201905	BIRC3(q22.2)
chr11	102201909	102201972	BIRC3(q22.2)
chr11	102206696	102206895	BIRC3(q22.2)
chr11	102206897	102206951	BIRC3(q22.2)
chr11	102207490	102207532	BIRC3(q22.2)
chr11	102207639	102207853	BIRC3(q22.2)
chr11	102220561	102220835	BIRC2(q22.2)
chr11	102220890	102220968	BIRC2(q22.2)
chr11	102220989	102221155	BIRC2(q22.2)
chr11	102221210	102221475	BIRC2(q22.2)
chr11	102221574	102221674	BIRC2(q22.2)
chr11	102233626	102233705	BIRC2(q22.2)
chr11	102234398	102234447	BIRC2(q22.2)
chr11	102239036	102239279	BIRC2(q22.2)
chr11	102248226	102248449	BIRC2(q22.2)
chr11	102248587	102248629	BIRC2(q22.2)
chr11	102248720	102248794	BIRC2(q22.2)
chr11	102248796	102248903	BIRC2(q22.2)
chr11	102661121	102661252	WTAPP1,MMP1(q22.2)
chr11	102661433	102661537	WTAPP1,MMP1(q22.2)
chr11	102662063	102662226	WTAPP1,MMP1(q22.2)
chr11	102663335	102663469	WTAPP1,MMP1(q22.2)
chr11	102665904	102666018	WTAPP1,MMP1(q22.2)
chr11	102666182	102666338	WTAPP1,MMP1(q22.2)
chr11	102667394	102667520	WTAPP1,MMP1(q22.2)
chr11	102667744	102667893	WTAPP1,MMP1(q22.2)
chr11	102667986	102668043	WTAPP1,MMP1(q22.2)
chr11	102668047	102668190	WTAPP1,MMP1(q22.2)
chr11	102668718	102668784	WTAPP1,MMP1(q22.2)
chr11	102980280	102980498	DYNC2H1(q22.3)
chr11	102984265	102984436	DYNC2H1(q22.3)
chr11	102984831	102984967	DYNC2H1(q22.3)
chr11	102985905	102986024	DYNC2H1(q22.3)
chr11	102987298	102987443	DYNC2H1(q22.3)
chr11	102988359	102988400	DYNC2H1(q22.3)
chr11	102988405	102988592	DYNC2H1(q22.3)
chr11	102991175	102991310	DYNC2H1(q22.3)
chr11	102991417	102991531	DYNC2H1(q22.3)
chr11	102991653	102991765	DYNC2H1(q22.3)
chr11	102992100	102992225	DYNC2H1(q22.3)
chr11	102993553	102993729	DYNC2H1(q22.3)
chr11	102995828	102996024	DYNC2H1(q22.3)
chr11	102999638	102999734	DYNC2H1(q22.3)
chr11	103004283	103004436	DYNC2H1(q22.3)
chr11	103005049	103005148	DYNC2H1(q22.3)
chr11	103006223	103006363	DYNC2H1(q22.3)
chr11	103006448	103006677	DYNC2H1(q22.3)
chr11	103013996	103014124	DYNC2H1(q22.3)
chr11	103018500	103018616	DYNC2H1(q22.3)
chr11	103019218	103019346	DYNC2H1(q22.3)
chr11	103022869	103023014	DYNC2H1(q22.3)
chr11	103024031	103024227	DYNC2H1(q22.3)
chr11	103025179	103025276	DYNC2H1(q22.3)
chr11	103025423	103025538	DYNC2H1(q22.3)
chr11	103026059	103026230	DYNC2H1(q22.3)
chr11	103027186	103027358	DYNC2H1(q22.3)
chr11	103027369	103027471	DYNC2H1(q22.3)
chr11	103029435	103029538	DYNC2H1(q22.3)
chr11	103029638	103029756	DYNC2H1(q22.3)
chr11	103031660	103031773	DYNC2H1(q22.3)
chr11	103033756	103033876	DYNC2H1(q22.3)
chr11	103036626	103036777	DYNC2H1(q22.3)
chr11	103039483	103039689	DYNC2H1(q22.3)
chr11	103040836	103041010	DYNC2H1(q22.3)
chr11	103041614	103041797	DYNC2H1(q22.3)
chr11	103043810	103044034	DYNC2H1(q22.3)
chr11	103044783	103044899	DYNC2H1(q22.3)
chr11	103046963	103047163	DYNC2H1(q22.3)
chr11	103048284	103048549	DYNC2H1(q22.3)
chr11	103049767	103049962	DYNC2H1(q22.3)
chr11	103052485	103052615	DYNC2H1(q22.3)
chr11	103055624	103055780	DYNC2H1(q22.3)
chr11	103056970	103057014	DYNC2H1(q22.3)
chr11	103057015	103057230	DYNC2H1(q22.3)
chr11	103058068	103058282	DYNC2H1(q22.3)
chr11	103059225	103059377	DYNC2H1(q22.3)
chr11	103060400	103060545	DYNC2H1(q22.3)
chr11	103062245	103062287	DYNC2H1(q22.3)
chr11	103062290	103062348	DYNC2H1(q22.3)
chr11	103062825	103062982	DYNC2H1(q22.3)
chr11	103068661	103068792	DYNC2H1(q22.3)
chr11	103069956	103070030	DYNC2H1(q22.3)
chr11	103070040	103070205	DYNC2H1(q22.3)
chr11	103070774	103070883	DYNC2H1(q22.3)
chr11	103074391	103074505	DYNC2H1(q22.3)
chr11	103075550	103075693	DYNC2H1(q22.3)
chr11	103080604	103080672	DYNC2H1(q22.3)
chr11	103082517	103082672	DYNC2H1(q22.3)
chr11	103086449	103086587	DYNC2H1(q22.3)
chr11	103090643	103090718	DYNC2H1(q22.3)
chr11	103091351	103091512	DYNC2H1(q22.3)
chr11	103092758	103092848	DYNC2H1(q22.3)
chr11	103093693	103093815	DYNC2H1(q22.3)
chr11	103101988	103102075	DYNC2H1(q22.3)
chr11	103104762	103104889	DYNC2H1(q22.3)
chr11	103106400	103106542	DYNC2H1(q22.3)
chr11	103107158	103107262	DYNC2H1(q22.3)
chr11	103112255	103112276	DYNC2H1(q22.3)
chr11	103114421	103114520	DYNC2H1(q22.3)
chr11	103115979	103116103	DYNC2H1(q22.3)
chr11	103124013	103124177	DYNC2H1(q22.3)
chr11	103126143	103126263	DYNC2H1(q22.3)
chr11	103126834	103126969	DYNC2H1(q22.3)
chr11	103128336	103128480	DYNC2H1(q22.3)
chr11	103130616	103130706	DYNC2H1(q22.3)
chr11	103151076	103151142	DYNC2H1(q22.3)
chr11	103152907	103152958	DYNC2H1(q22.3)
chr11	103153736	103153814	DYNC2H1(q22.3)
chr11	103156983	103157115	DYNC2H1(q22.3)
chr11	103158261	103158334	DYNC2H1(q22.3)
chr11	103173821	103173982	DYNC2H1(q22.3)
chr11	103175323	103175449	DYNC2H1(q22.3)
chr11	103178449	103178560	DYNC2H1(q22.3)
chr11	103182606	103182762	DYNC2H1(q22.3)
chr11	103187273	103187349	DYNC2H1(q22.3)
chr11	103191757	103191966	DYNC2H1(q22.3)
chr11	103194613	103194718	DYNC2H1(q22.3)
chr11	103228970	103229087	DYNC2H1(q22.3)
chr11	103270390	103270600	DYNC2H1(q22.3)
chr11	103306670	103306760	DYNC2H1(q22.3)
chr11	103325913	103326023	DYNC2H1(q22.3)
chr11	103327002	103327084	DYNC2H1(q22.3)
chr11	103339316	103339433	DYNC2H1(q22.3)
chr11	103349822	103349999	DYNC2H1(q22.3)
chr11	106558252	106558460	GUCY1A2(q22.3)
chr11	106579237	106579392	GUCY1A2(q22.3)
chr11	106647179	106647308	GUCY1A2(q22.3)
chr11	106680723	106681030	GUCY1A2(q22.3)
chr11	106681092	106681204	GUCY1A2(q22.3)
chr11	106810219	106810445	GUCY1A2(q22.3)
chr11	106810475	106810780	GUCY1A2(q22.3)
chr11	106810805	106810880	GUCY1A2(q22.3)
chr11	106849344	106849466	GUCY1A2(q22.3)
chr11	106856795	106856857	GUCY1A2(q22.3)
chr11	106888478	106888645	GUCY1A2(q22.3)
chr11	106888660	106888807	GUCY1A2(q22.3)
chr11	108093226	108093299	NPAT(q22.3)
chr11	108098321	108098423	ATM(q22.3)
chr11	108098502	108098615	ATM(q22.3)
chr11	108099904	108100050	ATM(q22.3)
chr11	108106396	108106561	ATM(q22.3)
chr11	108114679	108114845	ATM(q22.3)
chr11	108115514	108115753	ATM(q22.3)
chr11	108117690	108117854	ATM(q22.3)
chr11	108119659	108119829	ATM(q22.3)
chr11	108121436	108121791	ATM(q22.3)
chr11	108122563	108122758	ATM(q22.3)
chr11	108123543	108123639	ATM(q22.3)
chr11	108124540	108124766	ATM(q22.3)
chr11	108126941	108127052	ATM(q22.3)
chr11	108128207	108128333	ATM(q22.3)
chr11	108129712	108129802	ATM(q22.3)
chr11	108137897	108138069	ATM(q22.3)
chr11	108139136	108139336	ATM(q22.3)
chr11	108141790	108141873	ATM(q22.3)
chr11	108141977	108142133	ATM(q22.3)
chr11	108143258	108143334	ATM(q22.3)
chr11	108143448	108143579	ATM(q22.3)
chr11	108150222	108150335	ATM(q22.3)
chr11	108151721	108151890	ATM(q22.3)
chr11	108153436	108153484	ATM(q22.3)
chr11	108153490	108153606	ATM(q22.3)
chr11	108154953	108155059	ATM(q22.3)
chr11	108155073	108155200	ATM(q22.3)
chr11	108159703	108159830	ATM(q22.3)
chr11	108160328	108160528	ATM(q22.3)
chr11	108163345	108163520	ATM(q22.3)
chr11	108164039	108164204	ATM(q22.3)
chr11	108165653	108165786	ATM(q22.3)
chr11	108168013	108168109	ATM(q22.3)
chr11	108170441	108170612	ATM(q22.3)
chr11	108172374	108172512	ATM(q22.3)
chr11	108173579	108173756	ATM(q22.3)
chr11	108175401	108175579	ATM(q22.3)
chr11	108178623	108178711	ATM(q22.3)
chr11	108180886	108181042	ATM,C11orf65(q22.3)
chr11	108183137	108183225	ATM,C11orf65(q22.3)
chr11	108186549	108186563	ATM,C11orf65(q22.3)
chr11	108186565	108186638	ATM,C11orf65(q22.3)
chr11	108186737	108186840	ATM,C11orf65(q22.3)
chr11	108188099	108188248	ATM,C11orf65(q22.3)
chr11	108190680	108190785	ATM,C11orf65(q22.3)
chr11	108192027	108192147	ATM,C11orf65(q22.3)
chr11	108196036	108196271	ATM,C11orf65(q22.3)
chr11	108196784	108196952	ATM,C11orf65(q22.3)
chr11	108198371	108198485	ATM,C11orf65(q22.3)
chr11	108199747	108199965	ATM,C11orf65(q22.3)
chr11	108200940	108201148	ATM,C11orf65(q22.3)
chr11	108202170	108202284	ATM,C11orf65(q22.3)
chr11	108202605	108202764	ATM,C11orf65(q22.3)
chr11	108203488	108203627	ATM,C11orf65(q22.3)
chr11	108204612	108204695	ATM,C11orf65(q22.3)
chr11	108205695	108205836	ATM,C11orf65(q22.3)
chr11	108206571	108206688	ATM,C11orf65(q22.3)
chr11	108213948	108214098	ATM,C11orf65(q22.3)
chr11	108216469	108216619	ATM,C11orf65(q22.3)
chr11	108218005	108218092	ATM,C11orf65(q22.3)
chr11	108224492	108224607	ATM,C11orf65(q22.3)
chr11	108225537	108225601	ATM,C11orf65(q22.3)
chr11	108235808	108235945	ATM,C11orf65(q22.3)
chr11	108236051	108236268	ATM,C11orf65(q22.3)
chr11	108535848	108536066	DDX10(q22.3)
chr11	108544193	108544254	DDX10(q22.3)
chr11	108546322	108546453	DDX10(q22.3)
chr11	108547811	108547970	DDX10(q22.3)
chr11	108549041	108549162	DDX10(q22.3)
chr11	108550097	108550287	DDX10(q22.3)
chr11	108559662	108559789	DDX10(q22.3)
chr11	108562602	108562765	DDX10(q22.3)
chr11	108564242	108564327	DDX10(q22.3)
chr11	108577465	108577564	DDX10(q22.3)
chr11	108586605	108586693	DDX10(q22.3)
chr11	108590523	108590612	DDX10(q22.3)
chr11	108593723	108593762	DDX10(q22.3)
chr11	108593768	108593857	DDX10(q22.3)
chr11	108593868	108594056	DDX10(q22.3)
chr11	108594078	108594189	DDX10(q22.3)
chr11	108709172	108709292	DDX10(q22.3)
chr11	108712041	108712203	DDX10(q22.3)
chr11	108722879	108722936	DDX10(q22.3)
chr11	108788649	108788745	DDX10(q22.3)
chr11	108810972	108811158	DDX10(q22.3)
chr11	111224964	111225286	POU2AF1(q23.1)
chr11	111228169	111228219	POU2AF1(q23.1)
chr11	111228271	111228371	POU2AF1(q23.1)
chr11	111228390	111228435	POU2AF1(q23.1)
chr11	111228430	111228435	POU2AF1(q23.1)
chr11	111228519	111228562	POU2AF1(q23.1)
chr11	111229512	111229643	POU2AF1(q23.1)
chr11	111249886	111249931	POU2AF1(q23.1)
chr11	111957461	111957502	TIMM8B(q23.1)
chr11	111957638	111957683	SDHD(q23.1)
chr11	111958580	111958617	SDHD(q23.1)
chr11	111958671	111958697	SDHD(q23.1)
chr11	111959590	111959627	SDHD(q23.1)
chr11	111959706	111959735	SDHD(q23.1)
chr11	111965583	111965592	SDHD(q23.1)
chr11	113846001	113846114	HTR3A(q23.2)
chr11	113848241	113848298	HTR3A(q23.2)
chr11	113848492	113848644	HTR3A(q23.2)
chr11	113849954	113849999	HTR3A(q23.2)
chr11	113851924	113852034	HTR3A(q23.2)
chr11	113853841	113854011	HTR3A(q23.2)
chr11	113856736	113856897	HTR3A(q23.2)
chr11	113857239	113857450	HTR3A(q23.2)
chr11	113857546	113857558	HTR3A(q23.2)
chr11	113857559	113857723	HTR3A(q23.2)
chr11	113860186	113860407	HTR3A(q23.2)
chr11	113860416	113860497	HTR3A(q23.2)
chr11	113933992	113934255	ZBTB16(q23.2)
chr11	113934283	113934478	ZBTB16(q23.2)
chr11	113934492	113934601	ZBTB16(q23.2)
chr11	113934685	113934852	ZBTB16(q23.2)
chr11	113934936	113935290	ZBTB16(q23.2)
chr11	114027058	114027156	ZBTB16(q23.2)
chr11	114057673	114057760	ZBTB16(q23.2)
chr11	114112888	114113056	ZBTB16(q23.2)
chr11	114117919	114118087	ZBTB16(q23.2)
chr11	114121047	114121290	ZBTB16(q23.2)
chr11	117023156	117023244	PAFAH1B2(q23.3)
chr11	117030649	117030739	PAFAH1B2(q23.3)
chr11	117031865	117031977	PAFAH1B2(q23.3)
chr11	117034485	117034608	PAFAH1B2(q23.3)
chr11	117038136	117038415	PAFAH1B2(q23.3)
chr11	117075023	117075108	TAGLN(q23.3)
chr11	117076743	117077059	TAGLN,PCSK7(q23.3)
chr11	117077396	117077514	TAGLN,PCSK7(q23.3)
chr11	117077782	117077876	TAGLN,PCSK7(q23.3)
chr11	117078685	117078780	PCSK7(q23.3)
chr11	117079612	117079769	PCSK7(q23.3)
chr11	117089181	117089284	PCSK7(q23.3)
chr11	117089772	117089880	PCSK7(q23.3)
chr11	117090306	117090474	PCSK7(q23.3)
chr11	117093923	117094024	PCSK7(q23.3)
chr11	117094793	117094932	PCSK7(q23.3)
chr11	117095416	117095471	PCSK7(q23.3)
chr11	117096646	117096737	PCSK7(q23.3)
chr11	117097872	117098033	PCSK7(q23.3)
chr11	117098931	117099066	PCSK7(q23.3)
chr11	117100094	117100538	PCSK7(q23.3)
chr11	118235761	118235916	UBE4A(q23.3)
chr11	118239345	118239519	UBE4A(q23.3)
chr11	118240137	118240250	UBE4A(q23.3)
chr11	118242228	118242381	UBE4A(q23.3)
chr11	118243221	118243402	UBE4A(q23.3)
chr11	118243800	118244003	UBE4A(q23.3)
chr11	118244208	118244400	UBE4A(q23.3)
chr11	118245620	118245696	UBE4A(q23.3)
chr11	118245702	118245944	UBE4A(q23.3)
chr11	118247288	118247409	UBE4A(q23.3)
chr11	118250160	118250399	UBE4A(q23.3)
chr11	118252105	118252238	UBE4A,LOC100131626(q23.3)
chr11	118253303	118253491	UBE4A,LOC100131626(q23.3)
chr11	118255349	118255450	UBE4A,LOC100131626(q23.3)
chr11	118255546	118255636	UBE4A,LOC100131626(q23.3)
chr11	118257152	118257327	UBE4A,LOC100131626(q23.3)
chr11	118260439	118260620	UBE4A,LOC100131626(q23.3)
chr11	118261371	118261519	UBE4A,LOC100131626(q23.3)
chr11	118263452	118263610	UBE4A,LOC100131626(q23.3)
chr11	118267028	118267172	UBE4A,LOC100131626(q23.3)
chr11	118307206	118307266	KMT2A(q23.3)
chr11	118307287	118307399	KMT2A(q23.3)
chr11	118307437	118307659	KMT2A(q23.3)
chr11	118339489	118339559	KMT2A(q23.3)
chr11	118342376	118342623	KMT2A(q23.3)
chr11	118342739	118342874	KMT2A(q23.3)
chr11	118342936	118343011	KMT2A(q23.3)
chr11	118343016	118343028	KMT2A(q23.3)
chr11	118343049	118343130	KMT2A(q23.3)
chr11	118343147	118343239	KMT2A(q23.3)
chr11	118343321	118343398	KMT2A(q23.3)
chr11	118343451	118343613	KMT2A(q23.3)
chr11	118343690	118343834	KMT2A(q23.3)
chr11	118343938	118344037	KMT2A(q23.3)
chr11	118344116	118344205	KMT2A(q23.3)
chr11	118344308	118344394	KMT2A(q23.3)
chr11	118344396	118344460	KMT2A(q23.3)
chr11	118344559	118344630	KMT2A(q23.3)
chr11	118344671	118344805	KMT2A(q23.3)
chr11	118344821	118345030	KMT2A(q23.3)
chr11	118347519	118347697	KMT2A(q23.3)
chr11	118348681	118348889	KMT2A(q23.3)
chr11	118350888	118350953	KMT2A(q23.3)
chr11	118352489	118352723	KMT2A(q23.3)
chr11	118352756	118352807	KMT2A(q23.3)
chr11	118353136	118353201	KMT2A(q23.3)
chr11	118354897	118355029	KMT2A(q23.3)
chr11	118355576	118355679	KMT2A(q23.3)
chr11	118359328	118359475	KMT2A(q23.3)
chr11	118360506	118360602	KMT2A(q23.3)
chr11	118360843	118360964	KMT2A(q23.3)
chr11	118361910	118362024	KMT2A(q23.3)
chr11	118362458	118362507	KMT2A(q23.3)
chr11	118362518	118362643	KMT2A(q23.3)
chr11	118363771	118363941	KMT2A(q23.3)
chr11	118365002	118365113	KMT2A(q23.3)
chr11	118365408	118365482	KMT2A(q23.3)
chr11	118366414	118366608	KMT2A(q23.3)
chr11	118366975	118367082	KMT2A(q23.3)
chr11	118368650	118368788	KMT2A(q23.3)
chr11	118369084	118369243	KMT2A(q23.3)
chr11	118370017	118370135	KMT2A(q23.3)
chr11	118370549	118370628	KMT2A(q23.3)
chr11	118371701	118371862	KMT2A(q23.3)
chr11	118372386	118372565	KMT2A(q23.3)
chr11	118373127	118373294	KMT2A(q23.3)
chr11	118373296	118373398	KMT2A(q23.3)
chr11	118373556	118373698	KMT2A(q23.3)
chr11	118373707	118373994	KMT2A(q23.3)
chr11	118374106	118374200	KMT2A(q23.3)
chr11	118374237	118374311	KMT2A(q23.3)
chr11	118374314	118374388	KMT2A(q23.3)
chr11	118374433	118374616	KMT2A(q23.3)
chr11	118374702	118374775	KMT2A(q23.3)
chr11	118374783	118374939	KMT2A(q23.3)
chr11	118374982	118375140	KMT2A(q23.3)
chr11	118375282	118375553	KMT2A(q23.3)
chr11	118375584	118375767	KMT2A(q23.3)
chr11	118375862	118375919	KMT2A(q23.3)
chr11	118375921	118375934	KMT2A(q23.3)
chr11	118375937	118376010	KMT2A(q23.3)
chr11	118376027	118376159	KMT2A(q23.3)
chr11	118376197	118376431	KMT2A(q23.3)
chr11	118376453	118376579	KMT2A(q23.3)
chr11	118376606	118376684	KMT2A(q23.3)
chr11	118376687	118376829	KMT2A(q23.3)
chr11	118376852	118376986	KMT2A(q23.3)
chr11	118377017	118377262	KMT2A(q23.3)
chr11	118377274	118377348	KMT2A(q23.3)
chr11	118378243	118378324	KMT2A(q23.3)
chr11	118379850	118379915	KMT2A(q23.3)
chr11	118380662	118380825	KMT2A(q23.3)
chr11	118382665	118382740	KMT2A,LOC101929089(q23.3)
chr11	118390332	118390507	KMT2A,LOC101929089(q23.3)
chr11	118390671	118390705	KMT2A,LOC101929089(q23.3)
chr11	118390718	118390779	KMT2A,LOC101929089(q23.3)
chr11	118391516	118391600	KMT2A,LOC101929089(q23.3)
chr11	118392002	118392132	KMT2A,LOC101929089(q23.3)
chr11	118392611	118392870	KMT2A,LOC101929089(q23.3)
chr11	118625413	118625529	DDX6(q23.3)
chr11	118625535	118625596	DDX6(q23.3)
chr11	118626110	118626186	DDX6(q23.3)
chr11	118626968	118627032	DDX6(q23.3)
chr11	118627879	118627996	DDX6(q23.3)
chr11	118629482	118629539	DDX6(q23.3)
chr11	118629547	118629611	DDX6(q23.3)
chr11	118630630	118630753	DDX6(q23.3)
chr11	118633920	118634015	DDX6(q23.3)
chr11	118635916	118636063	DDX6(q23.3)
chr11	118638930	118639023	DDX6(q23.3)
chr11	118650340	118650445	DDX6(q23.3)
chr11	118651829	118651893	DDX6(q23.3)
chr11	118656760	118656820	DDX6(q23.3)
chr11	118656830	118656932	DDX6(q23.3)
chr11	119077096	119077228	CBL(q23.3)
chr11	119103157	119103402	CBL(q23.3)
chr11	119142444	119142591	CBL(q23.3)
chr11	119144577	119144725	CBL(q23.3)
chr11	119145541	119145663	CBL(q23.3)
chr11	119146706	119146844	CBL(q23.3)
chr11	119148466	119148554	CBL(q23.3)
chr11	119148875	119149007	CBL(q23.3)
chr11	119149219	119149347	CBL(q23.3)
chr11	119149361	119149362	CBL(q23.3)
chr11	119149373	119149423	CBL(q23.3)
chr11	119155678	119155810	CBL(q23.3)
chr11	119155919	119155942	CBL(q23.3)
chr11	119155946	119155991	CBL(q23.3)
chr11	119156000	119156224	CBL(q23.3)
chr11	119158561	119158656	CBL(q23.3)
chr11	119167627	119167744	CBL(q23.3)
chr11	119168093	119168191	CBL(q23.3)
chr11	119169067	119169250	CBL(q23.3)
chr11	119170204	119170525	CBL(q23.3)
chr11	120207945	120207984	ARHGEF12(q23.3)
chr11	120276826	120276850	ARHGEF12(q23.3)
chr11	120278446	120278532	ARHGEF12(q23.3)
chr11	120280102	120280159	ARHGEF12(q23.3)
chr11	120291461	120291560	ARHGEF12(q23.3)
chr11	120292511	120292561	ARHGEF12(q23.3)
chr11	120295066	120295124	ARHGEF12(q23.3)
chr11	120298777	120298930	ARHGEF12(q23.3)
chr11	120300148	120300226	ARHGEF12(q23.3)
chr11	120300420	120300540	ARHGEF12(q23.3)
chr11	120302479	120302543	ARHGEF12(q23.3)
chr11	120302554	120302620	ARHGEF12(q23.3)
chr11	120308016	120308091	ARHGEF12(q23.3)
chr11	120310837	120310930	ARHGEF12(q23.3)
chr11	120312415	120312526	ARHGEF12(q23.3)
chr11	120312812	120312911	ARHGEF12(q23.3)
chr11	120316130	120316173	ARHGEF12(q23.3)
chr11	120317113	120317217	ARHGEF12(q23.3)
chr11	120317656	120317745	ARHGEF12(q23.3)
chr11	120317747	120317794	ARHGEF12(q23.3)
chr11	120318582	120318615	ARHGEF12(q23.3)
chr11	120318942	120319057	ARHGEF12(q23.3)
chr11	120319817	120319923	ARHGEF12(q23.3)
chr11	120322220	120322433	ARHGEF12(q23.3)
chr11	120327826	120327959	ARHGEF12(q23.3)
chr11	120328429	120328465	ARHGEF12(q23.3)
chr11	120328788	120328943	ARHGEF12(q23.3)
chr11	120329882	120330029	ARHGEF12(q23.3)
chr11	120331380	120331466	ARHGEF12(q23.3)
chr11	120335945	120336071	ARHGEF12(q23.3)
chr11	120337902	120338017	ARHGEF12(q23.3)
chr11	120339996	120340097	ARHGEF12(q23.3)
chr11	120343758	120343836	ARHGEF12(q23.3)
chr11	120345268	120345344	ARHGEF12(q23.3)
chr11	120346048	120346216	ARHGEF12(q23.3)
chr11	120347369	120347457	ARHGEF12(q23.3)
chr11	120347927	120348014	ARHGEF12(q23.3)
chr11	120348155	120348235	ARHGEF12(q23.3)
chr11	120348864	120349037	ARHGEF12(q23.3)
chr11	120350668	120350896	ARHGEF12(q23.3)
chr11	120350913	120351130	ARHGEF12(q23.3)
chr11	120351968	120352212	ARHGEF12(q23.3)
chr11	120355146	120355216	ARHGEF12(q23.3)
chr11	120355775	120355828	ARHGEF12(q23.3)
chr11	120973374	120973438	TECTA(q23.3)
chr11	120976539	120976673	TECTA(q23.3)
chr11	120979919	120980187	TECTA(q23.3)
chr11	120983780	120983918	TECTA(q23.3)
chr11	120984261	120984361	TECTA(q23.3)
chr11	120984366	120984427	TECTA(q23.3)
chr11	120989014	120989090	TECTA(q23.3)
chr11	120989098	120989351	TECTA(q23.3)
chr11	120996010	120996150	TECTA(q23.3)
chr11	120996164	120996497	TECTA(q23.3)
chr11	120998460	120998782	TECTA(q23.3)
chr11	120998835	120999048	TECTA(q23.3)
chr11	121000346	121000381	TECTA(q23.3)
chr11	121000396	121000572	TECTA(q23.3)
chr11	121000587	121000663	TECTA(q23.3)
chr11	121000668	121000844	TECTA(q23.3)
chr11	121000876	121000920	TECTA(q23.3)
chr11	121008129	121008421	TECTA(q23.3)
chr11	121008459	121008600	TECTA(q23.3)
chr11	121016263	121016529	TECTA(q23.3)
chr11	121016568	121016684	TECTA(q23.3)
chr11	121023589	121023789	TECTA(q23.3)
chr11	121028549	121028858	TECTA(q23.3)
chr11	121028869	121028933	TECTA(q23.3)
chr11	121030846	121031112	TECTA(q23.3)
chr11	121032783	121033049	TECTA(q23.3)
chr11	121035981	121036092	TECTA(q23.3)
chr11	121037286	121037489	TECTA(q23.3)
chr11	121038762	121038926	TECTA(q23.3)
chr11	121039385	121039408	TECTA(q23.3)
chr11	121039420	121039593	TECTA(q23.3)
chr11	121058540	121058703	TECTA(q23.3)
chr11	121059788	121059876	TECTA(q23.3)
chr11	121060472	121060589	TECTA(q23.3)
chr11	121061414	121061513	TECTA(q23.3)
chr11	121986277	121986620	MIR100HG,BLID(q24.1)
chr11	124735445	124735633	ROBO3(q24.2)
chr11	124738697	124738851	ROBO3(q24.2)
chr11	124738907	124739024	ROBO3(q24.2)
chr11	124739345	124739503	ROBO3(q24.2)
chr11	124739843	124739964	ROBO3(q24.2)
chr11	124740060	124740199	ROBO3(q24.2)
chr11	124740496	124740624	ROBO3(q24.2)
chr11	124740909	124741034	ROBO3(q24.2)
chr11	124742276	124742448	ROBO3(q24.2)
chr11	124742779	124742985	ROBO3(q24.2)
chr11	124743205	124743287	ROBO3(q24.2)
chr11	124743592	124743758	ROBO3(q24.2)
chr11	124743965	124744020	ROBO3(q24.2)
chr11	124744026	124744132	ROBO3(q24.2)
chr11	124744683	124744805	ROBO3(q24.2)
chr11	124745006	124745232	ROBO3(q24.2)
chr11	124745459	124745581	ROBO3(q24.2)
chr11	124745849	124746021	ROBO3(q24.2)
chr11	124746170	124746356	ROBO3(q24.2)
chr11	124747056	124747080	ROBO3(q24.2)
chr11	124747162	124747205	ROBO3(q24.2)
chr11	124747414	124747540	ROBO3(q24.2)
chr11	124747832	124748027	ROBO3(q24.2)
chr11	124748193	124748332	ROBO3(q24.2)
chr11	124748479	124748550	ROBO3(q24.2)
chr11	124748564	124748692	ROBO3(q24.2)
chr11	124749085	124749237	ROBO3(q24.2)
chr11	124749363	124749471	ROBO3(q24.2)
chr11	124749682	124749828	ROBO3(q24.2)
chr11	124750313	124750504	ROBO3(q24.2)
chr11	124751134	124751214	ROBO3(q24.2)
chr11	125496643	125496728	CHEK1(q24.2)
chr11	125497512	125497725	CHEK1(q24.2)
chr11	125499126	125499191	CHEK1(q24.2)
chr11	125499285	125499355	CHEK1(q24.2)
chr11	125503057	125503130	CHEK1(q24.2)
chr11	125503166	125503246	CHEK1(q24.2)
chr11	125505323	125505375	CHEK1(q24.2)
chr11	125505391	125505428	CHEK1(q24.2)
chr11	125507343	125507439	CHEK1(q24.2)
chr11	125513686	125513795	CHEK1(q24.2)
chr11	125513985	125514163	CHEK1(q24.2)
chr11	125514406	125514538	CHEK1(q24.2)
chr11	125523640	125523742	CHEK1(q24.2)
chr11	125525119	125525233	CHEK1(q24.2)
chr11	128564128	128564171	FLI1,SENCR(q24.3)
chr11	128628009	128628221	FLI1(q24.3)
chr11	128638012	128638167	FLI1(q24.3)
chr11	128642676	128642880	FLI1(q24.3)
chr11	128651852	128651918	FLI1(q24.3)
chr11	128675260	128675326	FLI1(q24.3)
chr11	128677074	128677134	FLI1(q24.3)
chr11	128679051	128679099	FLI1(q24.3)
chr11	128680353	128680435	FLI1(q24.3)
chr11	128680447	128680897	FLI1(q24.3)
chr12	394596	394828	KDM5A(p13.33)
chr12	395291	395373	KDM5A(p13.33)
chr12	401924	402043	KDM5A(p13.33)
chr12	402111	402314	KDM5A(p13.33)
chr12	404738	404959	KDM5A(p13.33)
chr12	406206	406366	KDM5A(p13.33)
chr12	416111	416255	KDM5A(p13.33)
chr12	416621	416978	KDM5A(p13.33)
chr12	416981	417123	KDM5A(p13.33)
chr12	418968	419037	KDM5A(p13.33)
chr12	419053	419130	KDM5A(p13.33)
chr12	420050	420230	KDM5A(p13.33)
chr12	422221	422360	KDM5A(p13.33)
chr12	427271	427627	KDM5A(p13.33)
chr12	430160	430275	KDM5A(p13.33)
chr12	431582	431733	KDM5A(p13.33)
chr12	432247	432372	KDM5A(p13.33)
chr12	432765	432947	KDM5A(p13.33)
chr12	438000	438195	KDM5A(p13.33)
chr12	440984	441104	KDM5A(p13.33)
chr12	442652	442815	KDM5A(p13.33)
chr12	443406	443588	KDM5A(p13.33)
chr12	459786	459945	KDM5A(p13.33)
chr12	461370	461490	KDM5A(p13.33)
chr12	463241	463400	KDM5A(p13.33)
chr12	464323	464415	KDM5A(p13.33)
chr12	465597	465703	KDM5A(p13.33)
chr12	472128	472262	KDM5A(p13.33)
chr12	475099	475179	KDM5A(p13.33)
chr12	475183	475270	KDM5A(p13.33)
chr12	493196	493319	KDM5A(p13.33)
chr12	495062	495140	KDM5A(p13.33)
chr12	498092	498270	KDM5A(p13.33)
chr12	1137114	1137361	ERC1(p13.33)
chr12	1137422	1137690	ERC1(p13.33)
chr12	1192329	1192727	ERC1(p13.33)
chr12	1213915	1213990	ERC1(p13.33)
chr12	1219357	1219513	ERC1(p13.33)
chr12	1221380	1221464	ERC1(p13.33)
chr12	1225031	1225199	ERC1(p13.33)
chr12	1250785	1250953	ERC1(p13.33)
chr12	1289705	1289843	ERC1(p13.33)
chr12	1291090	1291231	ERC1(p13.33)
chr12	1292446	1292587	ERC1(p13.33)
chr12	1299024	1299218	ERC1(p13.33)
chr12	1313666	1313678	ERC1(p13.33)
chr12	1345934	1346048	ERC1(p13.33)
chr12	1372199	1372331	ERC1(p13.33)
chr12	1399017	1399178	ERC1(p13.33)
chr12	1480998	1481143	ERC1(p13.33)
chr12	1517314	1517413	ERC1(p13.33)
chr12	1519554	1519607	ERC1(p13.33)
chr12	1553727	1553915	ERC1(p13.33)
chr12	1599258	1599408	ERC1(p13.33)
chr12	3724499	3724605	CRACR2A(p13.32)
chr12	3726119	3726196	CRACR2A(p13.32)
chr12	3728436	3728538	CRACR2A(p13.32)
chr12	3736601	3736716	CRACR2A(p13.32)
chr12	3736790	3736872	CRACR2A(p13.32)
chr12	3742769	3742902	CRACR2A(p13.32)
chr12	3747289	3747585	CRACR2A(p13.32)
chr12	3750897	3751004	CRACR2A(p13.32)
chr12	3753760	3753806	CRACR2A(p13.32)
chr12	3757604	3757726	CRACR2A(p13.32)
chr12	3757729	3757779	CRACR2A(p13.32)
chr12	3763377	3763565	CRACR2A(p13.32)
chr12	3765476	3765572	CRACR2A(p13.32)
chr12	3768729	3768820	CRACR2A(p13.32)
chr12	3782611	3782758	CRACR2A(p13.32)
chr12	3788080	3788264	CRACR2A(p13.32)
chr12	3789403	3789515	CRACR2A(p13.32)
chr12	3805937	3806149	CRACR2A(p13.32)
chr12	4383183	4383401	CCND2-AS1,CCND2(p13.32)
chr12	4385170	4385386	CCND2-AS1,CCND2(p13.32)
chr12	4387925	4388085	CCND2(p13.32)
chr12	4398007	4398156	CCND2(p13.32)
chr12	4409025	4409201	CCND2(p13.32)
chr12	4479473	4479809	FGF23(p13.32)
chr12	4479840	4479911	FGF23(p13.32)
chr12	4481759	4481863	FGF23(p13.32)
chr12	4488537	4488784	FGF23(p13.32)
chr12	6776858	6777000	ZNF384(p13.31)
chr12	6777121	6777281	ZNF384(p13.31)
chr12	6778196	6778355	ZNF384(p13.31)
chr12	6779925	6780004	ZNF384(p13.31)
chr12	6781515	6781661	ZNF384(p13.31)
chr12	6782381	6782606	ZNF384(p13.31)
chr12	6787292	6787626	ZNF384(p13.31)
chr12	6787828	6787876	ZNF384(p13.31)
chr12	6788111	6788326	ZNF384(p13.31)
chr12	6788620	6788691	ZNF384(p13.31)
chr12	8234861	8234979	NECAP1(p13.31)
chr12	8242531	8242632	NECAP1(p13.31)
chr12	8242790	8242892	NECAP1(p13.31)
chr12	8244364	8244446	NECAP1(p13.31)
chr12	8245271	8245380	NECAP1(p13.31)
chr12	8245467	8245651	NECAP1(p13.31)
chr12	8248196	8248299	NECAP1(p13.31)
chr12	8248637	8248728	NECAP1(p13.31)
chr12	11803030	11803094	ETV6(p13.2)
chr12	11905383	11905513	ETV6(p13.2)
chr12	11992073	11992238	ETV6(p13.2)
chr12	12006360	12006495	ETV6(p13.2)
chr12	12022358	12022789	ETV6(p13.2)
chr12	12022813	12022903	ETV6(p13.2)
chr12	12037378	12037521	ETV6(p13.2)
chr12	12038859	12038955	ETV6(p13.2)
chr12	12043874	12044012	ETV6(p13.2)
chr12	12870774	12871044	CDKN1B(p13.1)
chr12	12871046	12871143	CDKN1B(p13.1)
chr12	12871203	12871248	CDKN1B(p13.1)
chr12	12871758	12871888	CDKN1B(p13.1)
chr12	14923759	14924025	HIST4H4(p12.3)
chr12	15475625	15475735	PTPRO(p12.3)
chr12	15636907	15637181	PTPRO(p12.3)
chr12	15650178	15650337	PTPRO(p12.3)
chr12	15652375	15652528	PTPRO(p12.3)
chr12	15654553	15654786	PTPRO(p12.3)
chr12	15654818	15654897	PTPRO(p12.3)
chr12	15654928	15654997	PTPRO(p12.3)
chr12	15656841	15656881	PTPRO(p12.3)
chr12	15656892	15657003	PTPRO(p12.3)
chr12	15661504	15661624	PTPRO(p12.3)
chr12	15661634	15661701	PTPRO(p12.3)
chr12	15668431	15668552	PTPRO(p12.3)
chr12	15669696	15669890	PTPRO(p12.3)
chr12	15673134	15673234	PTPRO(p12.3)
chr12	15677747	15677876	PTPRO(p12.3)
chr12	15679075	15679196	PTPRO(p12.3)
chr12	15699482	15699642	PTPRO(p12.3)
chr12	15702027	15702160	PTPRO(p12.3)
chr12	15704484	15704605	PTPRO(p12.3)
chr12	15710410	15710415	PTPRO(p12.3)
chr12	15710417	15710457	PTPRO(p12.3)
chr12	15713126	15713210	PTPRO(p12.3)
chr12	15718526	15718562	PTPRO(p12.3)
chr12	15722350	15722432	PTPRO(p12.3)
chr12	15731786	15731877	PTPRO(p12.3)
chr12	15732972	15733049	PTPRO(p12.3)
chr12	15733630	15733765	PTPRO(p12.3)
chr12	15734612	15734735	PTPRO(p12.3)
chr12	15739830	15739985	PTPRO(p12.3)
chr12	15742388	15742524	PTPRO(p12.3)
chr12	15747870	15747991	PTPRO(p12.3)
chr12	18434980	18435050	PIK3C2G(p12.3)
chr12	18435060	18435140	PIK3C2G(p12.3)
chr12	18435176	18435285	PIK3C2G(p12.3)
chr12	18435365	18435485	PIK3C2G(p12.3)
chr12	18435515	18435603	PIK3C2G(p12.3)
chr12	18435626	18435693	PIK3C2G(p12.3)
chr12	18439780	18439863	PIK3C2G(p12.3)
chr12	18443788	18443946	PIK3C2G(p12.3)
chr12	18446834	18446949	PIK3C2G(p12.3)
chr12	18466895	18466998	PIK3C2G(p12.3)
chr12	18473895	18473966	PIK3C2G(p12.3)
chr12	18477968	18478032	PIK3C2G(p12.3)
chr12	18491359	18491482	PIK3C2G(p12.3)
chr12	18496260	18496294	PIK3C2G(p12.3)
chr12	18499574	18499717	PIK3C2G(p12.3)
chr12	18524113	18524132	PIK3C2G(p12.3)
chr12	18524138	18524245	PIK3C2G(p12.3)
chr12	18534699	18534814	PIK3C2G(p12.3)
chr12	18544055	18544186	PIK3C2G(p12.3)
chr12	18552592	18552781	PIK3C2G(p12.3)
chr12	18573874	18573968	PIK3C2G(p12.3)
chr12	18576878	18576973	PIK3C2G(p12.3)
chr12	18641382	18641563	PIK3C2G(p12.3)
chr12	18644384	18644492	PIK3C2G(p12.3)
chr12	18648995	18649088	PIK3C2G(p12.3)
chr12	18650552	18650682	PIK3C2G(p12.3)
chr12	18656214	18656351	PIK3C2G(p12.3)
chr12	18658225	18658375	PIK3C2G(p12.3)
chr12	18691089	18691246	PIK3C2G(p12.3)
chr12	18699256	18699366	PIK3C2G(p12.3)
chr12	18715676	18715826	PIK3C2G(p12.3)
chr12	18716310	18716432	PIK3C2G(p12.3)
chr12	18719882	18719991	PIK3C2G(p12.3)
chr12	18747427	18747503	PIK3C2G(p12.3)
chr12	18762468	18762563	PIK3C2G(p12.3)
chr12	18793362	18793488	PIK3C2G(p12.3)
chr12	18800809	18800995	PIK3C2G(p12.3)
chr12	22199209	22199497	CMAS(p12.1)
chr12	22208082	22208225	CMAS(p12.1)
chr12	22208388	22208544	CMAS(p12.1)
chr12	22211500	22211634	CMAS(p12.1)
chr12	22213765	22213860	CMAS(p12.1)
chr12	22214214	22214386	CMAS(p12.1)
chr12	22215214	22215368	CMAS(p12.1)
chr12	22218054	22218240	CMAS(p12.1)
chr12	25362693	25362752	KRAS(p12.1)
chr12	25362768	25362845	KRAS(p12.1)
chr12	25368370	25368494	KRAS(p12.1)
chr12	25378547	25378707	KRAS(p12.1)
chr12	25380167	25380346	KRAS(p12.1)
chr12	25398207	25398329	KRAS(p12.1)
chr12	29659757	29659919	TMTC1(p11.22)
chr12	29664975	29665053	TMTC1(p11.22)
chr12	29667414	29667537	TMTC1(p11.22)
chr12	29669281	29669419	TMTC1(p11.22)
chr12	29670359	29670504	TMTC1(p11.22)
chr12	29671404	29671540	TMTC1(p11.22)
chr12	29673550	29673653	TMTC1(p11.22)
chr12	29689141	29689250	TMTC1(p11.22)
chr12	29709789	29709933	TMTC1(p11.22)
chr12	29725037	29725151	TMTC1(p11.22)
chr12	29736339	29736507	TMTC1(p11.22)
chr12	29757110	29757232	TMTC1(p11.22)
chr12	29786079	29786259	TMTC1(p11.22)
chr12	29904598	29904805	TMTC1(p11.22)
chr12	29908641	29908818	TMTC1(p11.22)
chr12	29911636	29911710	TMTC1(p11.22)
chr12	29920830	29920998	TMTC1(p11.22)
chr12	31540503	31540720	DENND5B(p11.21)
chr12	31542257	31542431	DENND5B(p11.21)
chr12	31545200	31545318	DENND5B(p11.21)
chr12	31545547	31545630	DENND5B(p11.21)
chr12	31551108	31551296	DENND5B(p11.21)
chr12	31552587	31552706	DENND5B(p11.21)
chr12	31555431	31555577	DENND5B(p11.21)
chr12	31562196	31562318	DENND5B(p11.21)
chr12	31566369	31566498	DENND5B(p11.21)
chr12	31568300	31568382	DENND5B(p11.21)
chr12	31576530	31576609	DENND5B(p11.21)
chr12	31577468	31577621	DENND5B(p11.21)
chr12	31579226	31579358	DENND5B(p11.21)
chr12	31586088	31586182	DENND5B(p11.21)
chr12	31595708	31595859	DENND5B(p11.21)
chr12	31600471	31600703	DENND5B(p11.21)
chr12	31604873	31604894	DENND5B(p11.21)
chr12	31604898	31605206	DENND5B(p11.21)
chr12	31605213	31605410	DENND5B(p11.21)
chr12	31613127	31613315	DENND5B(p11.21)
chr12	31632522	31632631	DENND5B(p11.21)
chr12	31632638	31632809	DENND5B(p11.21)
chr12	31632864	31633143	DENND5B(p11.21)
chr12	31648743	31648853	DENND5B(p11.21)
chr12	46123619	46123711	ARID2(q12)
chr12	46123826	46123920	ARID2(q12)
chr12	46124999	46125097	ARID2(q12)
chr12	46205200	46205334	ARID2(q12)
chr12	46211452	46211671	ARID2(q12)
chr12	46215202	46215270	ARID2(q12)
chr12	46230371	46230438	ARID2(q12)
chr12	46230523	46230651	ARID2(q12)
chr12	46230673	46230770	ARID2(q12)
chr12	46231103	46231132	ARID2(q12)
chr12	46231163	46231200	ARID2(q12)
chr12	46231294	46231490	ARID2(q12)
chr12	46233111	46233279	ARID2(q12)
chr12	46240638	46240720	ARID2(q12)
chr12	46242618	46242753	ARID2(q12)
chr12	46243362	46243559	ARID2(q12)
chr12	46243818	46244044	ARID2(q12)
chr12	46244073	46244148	ARID2(q12)
chr12	46244209	46244307	ARID2(q12)
chr12	46244328	46244453	ARID2(q12)
chr12	46244533	46244675	ARID2(q12)
chr12	46244702	46244944	ARID2(q12)
chr12	46244972	46245106	ARID2(q12)
chr12	46245142	46245218	ARID2(q12)
chr12	46245229	46245306	ARID2(q12)
chr12	46245362	46245670	ARID2(q12)
chr12	46245698	46245840	ARID2(q12)
chr12	46245858	46246096	ARID2(q12)
chr12	46246168	46246276	ARID2(q12)
chr12	46246361	46246455	ARID2(q12)
chr12	46246458	46246610	ARID2(q12)
chr12	46254583	46254732	ARID2(q12)
chr12	46285562	46285701	ARID2(q12)
chr12	46285793	46285879	ARID2(q12)
chr12	46287202	46287326	ARID2(q12)
chr12	46287412	46287504	ARID2(q12)
chr12	46298716	46298861	ARID2(q12)
chr12	49415553	49415655	KMT2D(q13.12)
chr12	49415825	49415934	KMT2D(q13.12)
chr12	49416062	49416136	KMT2D(q13.12)
chr12	49416372	49416658	KMT2D(q13.12)
chr12	49418360	49418491	KMT2D(q13.12)
chr12	49418592	49418729	KMT2D(q13.12)
chr12	49419964	49420005	KMT2D(q13.12)
chr12	49420011	49420164	KMT2D(q13.12)
chr12	49420229	49420359	KMT2D(q13.12)
chr12	49420455	49420620	KMT2D(q13.12)
chr12	49420674	49420929	KMT2D(q13.12)
chr12	49420987	49421056	KMT2D(q13.12)
chr12	49421585	49421713	KMT2D(q13.12)
chr12	49421791	49421924	KMT2D(q13.12)
chr12	49422610	49422741	KMT2D(q13.12)
chr12	49422843	49423019	KMT2D(q13.12)
chr12	49423183	49423259	KMT2D(q13.12)
chr12	49424062	49424222	KMT2D(q13.12)
chr12	49424383	49424551	KMT2D(q13.12)
chr12	49424675	49424816	KMT2D(q13.12)
chr12	49424957	49425002	KMT2D(q13.12)
chr12	49425006	49425244	KMT2D(q13.12)
chr12	49425327	49425426	KMT2D(q13.12)
chr12	49425481	49425640	KMT2D(q13.12)
chr12	49425687	49425812	KMT2D(q13.12)
chr12	49425826	49425834	KMT2D(q13.12)
chr12	49425882	49426024	KMT2D(q13.12)
chr12	49426130	49426333	KMT2D(q13.12)
chr12	49426359	49426429	KMT2D(q13.12)
chr12	49426452	49426596	KMT2D(q13.12)
chr12	49426786	49426892	KMT2D(q13.12)
chr12	49426916	49427030	KMT2D(q13.12)
chr12	49427122	49427203	KMT2D(q13.12)
chr12	49427338	49427409	KMT2D(q13.12)
chr12	49427440	49427655	KMT2D(q13.12)
chr12	49427849	49427928	KMT2D(q13.12)
chr12	49427979	49428063	KMT2D(q13.12)
chr12	49428192	49428259	KMT2D(q13.12)
chr12	49428364	49428449	KMT2D(q13.12)
chr12	49428594	49428718	KMT2D(q13.12)
chr12	49430907	49431169	KMT2D(q13.12)
chr12	49431207	49431285	KMT2D(q13.12)
chr12	49431323	49431540	KMT2D(q13.12)
chr12	49431572	49431646	KMT2D(q13.12)
chr12	49431657	49431802	KMT2D(q13.12)
chr12	49431890	49432195	KMT2D(q13.12)
chr12	49432257	49432325	KMT2D(q13.12)
chr12	49432392	49432456	KMT2D(q13.12)
chr12	49432457	49432568	KMT2D(q13.12)
chr12	49432582	49432691	KMT2D(q13.12)
chr12	49432722	49432772	KMT2D(q13.12)
chr12	49433004	49433141	KMT2D(q13.12)
chr12	49433217	49433326	KMT2D(q13.12)
chr12	49433360	49433400	KMT2D(q13.12)
chr12	49433520	49433719	KMT2D(q13.12)
chr12	49433771	49433960	KMT2D(q13.12)
chr12	49434027	49434184	KMT2D(q13.12)
chr12	49434290	49434377	KMT2D(q13.12)
chr12	49434436	49434607	KMT2D(q13.12)
chr12	49434611	49434705	KMT2D(q13.12)
chr12	49434770	49435207	KMT2D(q13.12)
chr12	49435221	49435292	KMT2D(q13.12)
chr12	49435437	49435488	KMT2D(q13.12)
chr12	49435699	49435773	KMT2D(q13.12)
chr12	49435871	49436023	KMT2D(q13.12)
chr12	49436026	49436113	KMT2D(q13.12)
chr12	49436343	49436410	KMT2D(q13.12)
chr12	49436523	49436577	KMT2D(q13.12)
chr12	49436586	49436661	KMT2D(q13.12)
chr12	49436858	49436969	KMT2D(q13.12)
chr12	49437145	49437211	KMT2D(q13.12)
chr12	49437417	49437462	KMT2D(q13.12)
chr12	49437466	49437471	KMT2D(q13.12)
chr12	49437488	49437565	KMT2D(q13.12)
chr12	49437650	49437781	KMT2D(q13.12)
chr12	49437982	49438087	KMT2D(q13.12)
chr12	49438185	49438305	KMT2D(q13.12)
chr12	49438526	49438748	KMT2D(q13.12)
chr12	49439702	49439750	KMT2D(q13.12)
chr12	49439847	49439957	KMT2D(q13.12)
chr12	49440042	49440207	KMT2D(q13.12)
chr12	49440391	49440544	KMT2D(q13.12)
chr12	49441747	49441852	KMT2D(q13.12)
chr12	49442441	49442511	KMT2D(q13.12)
chr12	49442516	49442552	KMT2D(q13.12)
chr12	49442887	49443001	KMT2D(q13.12)
chr12	49443464	49443491	KMT2D(q13.12)
chr12	49443519	49443684	KMT2D(q13.12)
chr12	49443767	49443885	KMT2D(q13.12)
chr12	49443924	49444075	KMT2D(q13.12)
chr12	49444124	49444314	KMT2D(q13.12)
chr12	49444359	49444444	KMT2D(q13.12)
chr12	49444449	49444573	KMT2D(q13.12)
chr12	49444668	49444763	KMT2D(q13.12)
chr12	49444790	49444987	KMT2D(q13.12)
chr12	49445030	49445144	KMT2D(q13.12)
chr12	49445220	49445391	KMT2D(q13.12)
chr12	49445443	49445531	KMT2D(q13.12)
chr12	49445549	49445619	KMT2D(q13.12)
chr12	49445641	49445769	KMT2D(q13.12)
chr12	49445803	49445877	KMT2D(q13.12)
chr12	49445953	49446103	KMT2D(q13.12)
chr12	49446346	49446492	KMT2D(q13.12)
chr12	49446697	49446846	KMT2D(q13.12)
chr12	49446989	49447104	KMT2D(q13.12)
chr12	49447258	49447424	KMT2D(q13.12)
chr12	49447760	49447923	KMT2D(q13.12)
chr12	49448089	49448199	KMT2D(q13.12)
chr12	49448390	49448534	KMT2D(q13.12)
chr12	49448682	49448809	KMT2D(q13.12)
chr12	49449058	49449107	KMT2D(q13.12)
chr12	49717386	49717535	LOC101927267,TROAP(q13.12)
chr12	49717627	49717820	LOC101927267,TROAP(q13.12)
chr12	49719283	49719441	TROAP(q13.12)
chr12	49719529	49719667	TROAP(q13.12)
chr12	49719858	49719941	TROAP(q13.12)
chr12	49720450	49720503	TROAP(q13.12)
chr12	49720991	49721113	TROAP(q13.12)
chr12	49722709	49722838	TROAP(q13.12)
chr12	49722943	49723027	TROAP(q13.12)
chr12	49723177	49723237	TROAP(q13.12)
chr12	49723639	49723774	TROAP(q13.12)
chr12	49723931	49724192	TROAP(q13.12)
chr12	49724298	49724711	TROAP(q13.12)
chr12	49725019	49725190	TROAP(q13.12)
chr12	49725355	49725436	TROAP(q13.12)
chr12	51173922	51174021	ATF1(q13.12)
chr12	51189691	51189792	ATF1(q13.12)
chr12	51203238	51203372	ATF1(q13.12)
chr12	51207792	51207975	ATF1(q13.12)
chr12	51208062	51208222	ATF1(q13.12)
chr12	51213417	51213456	ATF1(q13.12)
chr12	51213458	51213568	ATF1(q13.12)
chr12	53200822	53200998	KRT4(q13.13)
chr12	53201026	53201034	KRT4(q13.13)
chr12	53201142	53201177	KRT4(q13.13)
chr12	53201442	53201648	KRT4(q13.13)
chr12	53202077	53202153	KRT4(q13.13)
chr12	53202172	53202174	KRT4(q13.13)
chr12	53202469	53202634	KRT4(q13.13)
chr12	53203166	53203209	KRT4(q13.13)
chr12	53203212	53203262	KRT4(q13.13)
chr12	53204539	53204600	KRT4(q13.13)
chr12	53205546	53205733	KRT4(q13.13)
chr12	53207392	53207582	KRT4(q13.13)
chr12	53207615	53207886	KRT4(q13.13)
chr12	54332667	54332774	HOXC13-AS,HOXC13(q13.13)
chr12	54332811	54332976	HOXC13-AS,HOXC13(q13.13)
chr12	54333015	54333138	HOXC13-AS,HOXC13(q13.13)
chr12	54333173	54333246	HOXC13-AS,HOXC13(q13.13)
chr12	54333270	54333356	HOXC13-AS,HOXC13(q13.13)
chr12	54338834	54339045	HOXC13(q13.13)
chr12	54366992	54367064	HOTAIR,HOXC11(q13.13)
chr12	54367067	54367291	HOTAIR,HOXC11(q13.13)
chr12	54367298	54367555	HOTAIR,HOXC11(q13.13)
chr12	54367560	54367693	HOTAIR,HOXC11(q13.13)
chr12	54368964	54369006	HOXC11(q13.13)
chr12	54369019	54369225	HOXC11(q13.13)
chr12	56474052	56474166	ERBB3(q13.2)
chr12	56477534	56477686	ERBB3(q13.2)
chr12	56478778	56478915	ERBB3(q13.2)
chr12	56478928	56478965	ERBB3(q13.2)
chr12	56480314	56480440	ERBB3(q13.2)
chr12	56481360	56481426	ERBB3(q13.2)
chr12	56481578	56481697	ERBB3(q13.2)
chr12	56481804	56481946	ERBB3(q13.2)
chr12	56482326	56482440	ERBB3(q13.2)
chr12	56482531	56482652	ERBB3(q13.2)
chr12	56486530	56486604	ERBB3(q13.2)
chr12	56486769	56486860	ERBB3(q13.2)
chr12	56487128	56487334	ERBB3(q13.2)
chr12	56487547	56487680	ERBB3(q13.2)
chr12	56487882	56487973	ERBB3(q13.2)
chr12	56488189	56488340	ERBB3(q13.2)
chr12	56489040	56489094	ERBB3(q13.2)
chr12	56489448	56489590	ERBB3(q13.2)
chr12	56490286	56490406	ERBB3(q13.2)
chr12	56490536	56490630	ERBB3(q13.2)
chr12	56490828	56491014	ERBB3(q13.2)
chr12	56491568	56491724	ERBB3(q13.2)
chr12	56492283	56492359	ERBB3(q13.2)
chr12	56492542	56492689	ERBB3(q13.2)
chr12	56493431	56493529	ERBB3(q13.2)
chr12	56493621	56493813	ERBB3(q13.2)
chr12	56493957	56494029	ERBB3(q13.2)
chr12	56494844	56495004	ERBB3(q13.2)
chr12	56495007	56495145	ERBB3(q13.2)
chr12	56495312	56495344	ERBB3(q13.2)
chr12	56495352	56495519	ERBB3(q13.2)
chr12	56495707	56495857	ERBB3(q13.2)
chr12	56737137	56737315	STAT2(q13.3)
chr12	56739929	56739987	STAT2(q13.3)
chr12	56740225	56740383	STAT2(q13.3)
chr12	56740602	56740739	STAT2(q13.3)
chr12	56742312	56742407	STAT2(q13.3)
chr12	56742535	56742588	STAT2(q13.3)
chr12	56742707	56742778	STAT2(q13.3)
chr12	56742787	56742843	STAT2(q13.3)
chr12	56742946	56743045	STAT2(q13.3)
chr12	56743209	56743293	STAT2(q13.3)
chr12	56743372	56743420	STAT2(q13.3)
chr12	56743880	56743974	STAT2(q13.3)
chr12	56744195	56744216	STAT2(q13.3)
chr12	56744612	56744672	STAT2(q13.3)
chr12	56744881	56744974	STAT2(q13.3)
chr12	56745075	56745234	STAT2(q13.3)
chr12	56748249	56748398	STAT2(q13.3)
chr12	56748561	56748647	STAT2(q13.3)
chr12	56749059	56749135	STAT2(q13.3)
chr12	56749226	56749316	STAT2(q13.3)
chr12	56749491	56749587	STAT2(q13.3)
chr12	56749915	56750069	STAT2(q13.3)
chr12	56750224	56750365	STAT2(q13.3)
chr12	57106297	57106336	NACA(q13.3)
chr12	57106569	57106597	NACA(q13.3)
chr12	57106642	57106692	NACA(q13.3)
chr12	57106927	57106974	NACA(q13.3)
chr12	57107320	57107363	NACA(q13.3)
chr12	57107432	57107467	NACA(q13.3)
chr12	57108145	57108183	NACA(q13.3)
chr12	57108187	57108223	NACA(q13.3)
chr12	57108385	57108429	NACA(q13.3)
chr12	57109654	57109693	NACA(q13.3)
chr12	57109702	57109757	NACA(q13.3)
chr12	57109798	57109937	NACA(q13.3)
chr12	57109947	57110022	NACA(q13.3)
chr12	57110045	57110146	NACA(q13.3)
chr12	57110152	57110361	NACA(q13.3)
chr12	57110479	57110548	NACA(q13.3)
chr12	57110637	57110783	NACA(q13.3)
chr12	57110819	57110915	NACA(q13.3)
chr12	57110928	57110997	NACA(q13.3)
chr12	57111018	57111109	NACA(q13.3)
chr12	57111178	57111246	NACA(q13.3)
chr12	57111264	57111327	NACA(q13.3)
chr12	57111381	57111485	NACA(q13.3)
chr12	57111782	57111835	NACA(q13.3)
chr12	57111840	57111849	NACA(q13.3)
chr12	57111852	57111897	NACA(q13.3)
chr12	57111902	57111912	NACA(q13.3)
chr12	57112027	57112076	NACA(q13.3)
chr12	57112184	57112356	NACA(q13.3)
chr12	57112419	57112477	NACA(q13.3)
chr12	57112487	57112494	NACA(q13.3)
chr12	57112525	57112595	NACA(q13.3)
chr12	57112718	57112788	NACA(q13.3)
chr12	57112809	57112882	NACA(q13.3)
chr12	57112905	57112987	NACA(q13.3)
chr12	57112995	57113126	NACA(q13.3)
chr12	57113204	57113302	NACA(q13.3)
chr12	57113315	57113386	NACA(q13.3)
chr12	57113439	57113527	NACA(q13.3)
chr12	57113529	57113670	NACA(q13.3)
chr12	57113672	57113729	NACA(q13.3)
chr12	57113826	57113899	NACA(q13.3)
chr12	57113944	57114090	NACA(q13.3)
chr12	57114126	57114377	NACA(q13.3)
chr12	57114447	57114550	NACA(q13.3)
chr12	57114608	57114731	NACA(q13.3)
chr12	57114836	57114927	NACA(q13.3)
chr12	57114936	57115103	NACA(q13.3)
chr12	57115188	57115243	NACA(q13.3)
chr12	57118235	57118291	NACA(q13.3)
chr12	57490338	57490544	STAT6(q13.3)
chr12	57490632	57490761	STAT6(q13.3)
chr12	57490850	57490916	STAT6(q13.3)
chr12	57492287	57492380	STAT6(q13.3)
chr12	57492574	57492685	STAT6(q13.3)
chr12	57492797	57492861	STAT6(q13.3)
chr12	57493076	57493223	STAT6(q13.3)
chr12	57493549	57493686	STAT6(q13.3)
chr12	57493778	57493873	STAT6(q13.3)
chr12	57496072	57496279	STAT6(q13.3)
chr12	57496611	57496704	STAT6(q13.3)
chr12	57498246	57498369	STAT6(q13.3)
chr12	57498508	57498596	STAT6(q13.3)
chr12	57498933	57499034	STAT6(q13.3)
chr12	57499037	57499111	STAT6(q13.3)
chr12	57499250	57499366	STAT6(q13.3)
chr12	57499973	57500122	STAT6(q13.3)
chr12	57500310	57500363	STAT6(q13.3)
chr12	57500475	57500614	STAT6(q13.3)
chr12	57501013	57501097	STAT6(q13.3)
chr12	57501387	57501526	STAT6(q13.3)
chr12	57501945	57502082	STAT6(q13.3)
chr12	57522722	57522814	LRP1(q13.3)
chr12	57910342	57910357	MARS(q13.3)
chr12	57910567	57910817	DDIT3(q13.3)
chr12	57910836	57910961	DDIT3(q13.3)
chr12	57911051	57911221	DDIT3(q13.3)
chr12	58120312	58120419	AGAP2,AGAP2-AS1(q14.1)
chr12	58120459	58120556	AGAP2,AGAP2-AS1(q14.1)
chr12	58120747	58120756	AGAP2,AGAP2-AS1(q14.1)
chr12	58121117	58121142	AGAP2,AGAP2-AS1(q14.1)
chr12	58121365	58121388	AGAP2,AGAP2-AS1(q14.1)
chr12	58121453	58121463	AGAP2,AGAP2-AS1(q14.1)
chr12	58121554	58121582	AGAP2,AGAP2-AS1(q14.1)
chr12	58121697	58121719	AGAP2,AGAP2-AS1(q14.1)
chr12	58121868	58121875	AGAP2,AGAP2-AS1(q14.1)
chr12	58122077	58122100	AGAP2,AGAP2-AS1(q14.1)
chr12	58123421	58123550	AGAP2(q14.1)
chr12	58124277	58124397	AGAP2(q14.1)
chr12	58124573	58124736	AGAP2(q14.1)
chr12	58125148	58125253	AGAP2(q14.1)
chr12	58125249	58125253	AGAP2(q14.1)
chr12	58125338	58125425	AGAP2(q14.1)
chr12	58125591	58125748	AGAP2(q14.1)
chr12	58126185	58126295	AGAP2(q14.1)
chr12	58126627	58126762	AGAP2(q14.1)
chr12	58127808	58127956	AGAP2(q14.1)
chr12	58128101	58128187	AGAP2(q14.1)
chr12	58128374	58128462	AGAP2(q14.1)
chr12	58129151	58129210	AGAP2(q14.1)
chr12	58130861	58130999	AGAP2(q14.1)
chr12	58131043	58131280	AGAP2(q14.1)
chr12	58131416	58131586	AGAP2(q14.1)
chr12	58131626	58131797	AGAP2(q14.1)
chr12	58131816	58132015	AGAP2(q14.1)
chr12	58135694	58135890	AGAP2(q14.1)
chr12	58142277	58142400	CDK4,MIR6759(q14.1)
chr12	58142964	58143100	CDK4(q14.1)
chr12	58143236	58143287	CDK4(q14.1)
chr12	58144438	58144548	CDK4(q14.1)
chr12	58144705	58144749	CDK4(q14.1)
chr12	58144780	58144873	CDK4(q14.1)
chr12	58144989	58145125	CDK4(q14.1)
chr12	58145282	58145493	CDK4(q14.1)
chr12	65445095	65445250	WIF1(q14.3)
chr12	65448897	65448993	WIF1(q14.3)
chr12	65449810	65449906	WIF1(q14.3)
chr12	65456260	65456356	WIF1(q14.3)
chr12	65460420	65460516	WIF1(q14.3)
chr12	65461474	65461570	WIF1(q14.3)
chr12	65462543	65462684	WIF1(q14.3)
chr12	65471525	65471634	WIF1(q14.3)
chr12	65514196	65514336	WIF1(q14.3)
chr12	65514823	65514995	WIF1(q14.3)
chr12	66219020	66219161	RPSAP52,HMGA2(q14.3)
chr12	66221780	66221867	HMGA2(q14.3)
chr12	66232298	66232349	HMGA2(q14.3)
chr12	66308838	66308917	HMGA2(q14.3)
chr12	66345162	66345195	HMGA2(q14.3)
chr12	66357024	66357107	HMGA2(q14.3)
chr12	69202229	69202271	MDM2(q15)
chr12	69202987	69203072	MDM2(q15)
chr12	69207333	69207408	MDM2(q15)
chr12	69210591	69210711	MDM2(q15)
chr12	69214104	69214154	MDM2(q15)
chr12	69218142	69218210	MDM2(q15)
chr12	69218334	69218360	MDM2(q15)
chr12	69222550	69222711	MDM2(q15)
chr12	69229608	69229764	MDM2(q15)
chr12	69230451	69230529	MDM2(q15)
chr12	69233053	69233168	MDM2(q15)
chr12	69233169	69233289	MDM2(q15)
chr12	69233298	69233379	MDM2(q15)
chr12	69233388	69233538	MDM2(q15)
chr12	69233554	69233654	MDM2(q15)
chr12	70915244	70915291	PTPRB(q15)
chr12	70918250	70918371	PTPRB(q15)
chr12	70925814	70925950	PTPRB(q15)
chr12	70928267	70928431	PTPRB(q15)
chr12	70928612	70928735	PTPRB(q15)
chr12	70929804	70929939	PTPRB(q15)
chr12	70931934	70932011	PTPRB(q15)
chr12	70932703	70932794	PTPRB(q15)
chr12	70933404	70933486	PTPRB(q15)
chr12	70933606	70933624	PTPRB(q15)
chr12	70933718	70933802	PTPRB(q15)
chr12	70934637	70934737	PTPRB(q15)
chr12	70938336	70938443	PTPRB(q15)
chr12	70946556	70946664	PTPRB(q15)
chr12	70946676	70946800	PTPRB(q15)
chr12	70948939	70949089	PTPRB(q15)
chr12	70949649	70949888	PTPRB(q15)
chr12	70949889	70949928	PTPRB(q15)
chr12	70953156	70953404	PTPRB(q15)
chr12	70954450	70954714	PTPRB(q15)
chr12	70956623	70956887	PTPRB(q15)
chr12	70960214	70960256	PTPRB(q15)
chr12	70960259	70960476	PTPRB(q15)
chr12	70963454	70963494	PTPRB(q15)
chr12	70963499	70963715	PTPRB(q15)
chr12	70964805	70965069	PTPRB(q15)
chr12	70965603	70965726	PTPRB(q15)
chr12	70965754	70965867	PTPRB(q15)
chr12	70970161	70970425	PTPRB(q15)
chr12	70974815	70974859	PTPRB(q15)
chr12	70974864	70975082	PTPRB(q15)
chr12	70980786	70981047	PTPRB(q15)
chr12	70983768	70983785	PTPRB(q15)
chr12	70983789	70983945	PTPRB(q15)
chr12	70983957	70984013	PTPRB(q15)
chr12	70986066	70986231	PTPRB(q15)
chr12	70986271	70986325	PTPRB(q15)
chr12	70988246	70988289	PTPRB(q15)
chr12	70988294	70988504	PTPRB(q15)
chr12	70989828	70990102	PTPRB(q15)
chr12	71002848	71003119	PTPRB(q15)
chr12	71003540	71003624	PTPRB(q15)
chr12	71016169	71016426	PTPRB(q15)
chr12	71029450	71029516	PTPRB(q15)
chr12	71029560	71029846	PTPRB(q15)
chr12	71031120	71031208	PTPRB(q15)
chr12	71032939	71033057	PTPRR(q15)
chr12	71050483	71050592	PTPRR(q15)
chr12	71054719	71054864	PTPRR(q15)
chr12	71056274	71056385	PTPRR(q15)
chr12	71077906	71078044	PTPRR(q15)
chr12	71078483	71078563	PTPRR(q15)
chr12	71092044	71092129	PTPRR(q15)
chr12	71094916	71095103	PTPRR(q15)
chr12	71139597	71139637	PTPRR(q15)
chr12	71139644	71139663	PTPRR(q15)
chr12	71139667	71139866	PTPRR(q15)
chr12	71147970	71148105	PTPRR(q15)
chr12	71155250	71155355	PTPRR(q15)
chr12	71155360	71155406	PTPRR(q15)
chr12	71158444	71158558	PTPRR(q15)
chr12	71286458	71286732	PTPRR(q15)
chr12	71314112	71314202	PTPRR(q15)
chr12	80838126	80838179	PTPRQ(q21.31)
chr12	80838520	80838629	PTPRQ(q21.31)
chr12	80839270	80839499	PTPRQ(q21.31)
chr12	80862486	80862617	PTPRQ(q21.31)
chr12	80865883	80866030	PTPRQ(q21.31)
chr12	80878211	80878384	PTPRQ(q21.31)
chr12	80887057	80887234	PTPRQ(q21.31)
chr12	80888711	80888873	PTPRQ(q21.31)
chr12	80888970	80889150	PTPRQ(q21.31)
chr12	80889777	80889885	PTPRQ(q21.31)
chr12	80890060	80890310	PTPRQ(q21.31)
chr12	80899802	80899985	PTPRQ(q21.31)
chr12	80900347	80900449	PTPRQ(q21.31)
chr12	80904101	80904222	PTPRQ(q21.31)
chr12	80927793	80927954	PTPRQ(q21.31)
chr12	80928676	80928816	PTPRQ(q21.31)
chr12	80933554	80933721	PTPRQ(q21.31)
chr12	80935333	80935575	PTPRQ(q21.31)
chr12	80935893	80936143	PTPRQ(q21.31)
chr12	80936508	80936660	PTPRQ(q21.31)
chr12	80940334	80940476	PTPRQ(q21.31)
chr12	80943248	80943463	PTPRQ(q21.31)
chr12	80981907	80981943	PTPRQ(q21.31)
chr12	80981948	80982231	PTPRQ(q21.31)
chr12	80998837	80998959	PTPRQ(q21.31)
chr12	81004217	81004393	PTPRQ(q21.31)
chr12	81007370	81007589	PTPRQ(q21.31)
chr12	81009978	81010045	PTPRQ(q21.31)
chr12	81013162	81013285	PTPRQ(q21.31)
chr12	81013932	81014155	PTPRQ(q21.31)
chr12	81015839	81015913	PTPRQ(q21.31)
chr12	81025970	81026070	PTPRQ(q21.31)
chr12	81028723	81028852	PTPRQ(q21.31)
chr12	81042675	81042702	PTPRQ(q21.31)
chr12	81043366	81043448	PTPRQ(q21.31)
chr12	81046522	81046613	PTPRQ(q21.31)
chr12	81051763	81051840	PTPRQ(q21.31)
chr12	81062785	81062920	PTPRQ(q21.31)
chr12	81063117	81063243	PTPRQ(q21.31)
chr12	81064122	81064271	PTPRQ(q21.31)
chr12	81066947	81067083	PTPRQ(q21.31)
chr12	81072380	81072504	PTPRQ(q21.31)
chr12	81072764	81072840	PTPRQ(q21.31)
chr12	81655735	81655819	PPFIA2(q21.31)
chr12	81657009	81657167	PPFIA2(q21.31)
chr12	81660730	81660795	PPFIA2(q21.31)
chr12	81661686	81661866	PPFIA2(q21.31)
chr12	81671095	81671178	PPFIA2(q21.31)
chr12	81675035	81675229	PPFIA2,PPFIA2-AS1(q21.31)
chr12	81676788	81676818	PPFIA2,PPFIA2-AS1(q21.31)
chr12	81678019	81678082	PPFIA2,PPFIA2-AS1(q21.31)
chr12	81688616	81688814	PPFIA2,PPFIA2-AS1(q21.31)
chr12	81693079	81693161	PPFIA2,PPFIA2-AS1(q21.31)
chr12	81719555	81719649	PPFIA2(q21.31)
chr12	81732958	81732997	PPFIA2(q21.31)
chr12	81733000	81733113	PPFIA2(q21.31)
chr12	81734856	81734987	PPFIA2(q21.31)
chr12	81738442	81738472	PPFIA2(q21.31)
chr12	81741311	81741358	PPFIA2(q21.31)
chr12	81741360	81741549	PPFIA2(q21.31)
chr12	81746897	81747118	PPFIA2(q21.31)
chr12	81751860	81751996	PPFIA2(q21.31)
chr12	81756471	81756563	PPFIA2(q21.31)
chr12	81760886	81760949	PPFIA2(q21.31)
chr12	81762503	81762635	PPFIA2(q21.31)
chr12	81762889	81762973	PPFIA2(q21.31)
chr12	81768412	81768539	PPFIA2(q21.31)
chr12	81769574	81769721	PPFIA2(q21.31)
chr12	81777801	81777943	PPFIA2(q21.31)
chr12	81777957	81778023	PPFIA2(q21.31)
chr12	81799565	81799682	PPFIA2(q21.31)
chr12	81833750	81833825	PPFIA2(q21.31)
chr12	81839334	81839499	PPFIA2(q21.31)
chr12	81851543	81851645	PPFIA2(q21.31)
chr12	82070569	82070623	PPFIA2(q21.31)
chr12	82147787	82148002	PPFIA2(q21.31)
chr12	85255394	85255752	SLC6A15(q21.31)
chr12	85257217	85257380	SLC6A15(q21.31)
chr12	85260812	85260969	SLC6A15(q21.31)
chr12	85264256	85264445	SLC6A15(q21.31)
chr12	85266380	85266566	SLC6A15(q21.31)
chr12	85266865	85267059	SLC6A15(q21.31)
chr12	85267067	85267107	SLC6A15(q21.31)
chr12	85270275	85270378	SLC6A15(q21.31)
chr12	85277607	85277819	SLC6A15(q21.31)
chr12	85279213	85279340	SLC6A15(q21.31)
chr12	85279689	85279847	SLC6A15(q21.31)
chr12	85285610	85285670	SLC6A15(q21.31)
chr12	85285745	85285922	SLC6A15(q21.31)
chr12	92537960	92538223	BTG1(q21.33)
chr12	92539163	92539340	BTG1(q21.33)
chr12	101988824	101988873	MYBPC1(q23.2)
chr12	102008273	102008309	MYBPC1(q23.2)
chr12	102010979	102011021	MYBPC1(q23.2)
chr12	102020649	102020688	MYBPC1(q23.2)
chr12	102021546	102021582	MYBPC1(q23.2)
chr12	102023211	102023322	MYBPC1(q23.2)
chr12	102025348	102025497	MYBPC1(q23.2)
chr12	102025798	102025916	MYBPC1(q23.2)
chr12	102028331	102028383	MYBPC1(q23.2)
chr12	102030449	102030506	MYBPC1(q23.2)
chr12	102036196	102036363	MYBPC1(q23.2)
chr12	102038441	102038574	MYBPC1(q23.2)
chr12	102040540	102040665	MYBPC1(q23.2)
chr12	102041822	102041928	MYBPC1(q23.2)
chr12	102043037	102043120	MYBPC1(q23.2)
chr12	102043121	102043204	MYBPC1(q23.2)
chr12	102045008	102045171	MYBPC1(q23.2)
chr12	102046455	102046562	MYBPC1(q23.2)
chr12	102046892	102047026	MYBPC1(q23.2)
chr12	102053449	102053609	MYBPC1(q23.2)
chr12	102054935	102055040	MYBPC1(q23.2)
chr12	102056135	102056324	MYBPC1(q23.2)
chr12	102057203	102057338	MYBPC1(q23.2)
chr12	102060521	102060575	MYBPC1(q23.2)
chr12	102061509	102061677	MYBPC1(q23.2)
chr12	102064098	102064187	MYBPC1(q23.2)
chr12	102067204	102067400	MYBPC1(q23.2)
chr12	102069069	102069209	MYBPC1(q23.2)
chr12	102071022	102071172	MYBPC1(q23.2)
chr12	102071879	102072016	MYBPC1(q23.2)
chr12	102074120	102074307	MYBPC1(q23.2)
chr12	102076381	102076440	MYBPC1(q23.2)
chr12	102078159	102078202	MYBPC1(q23.2)
chr12	112204752	112204900	ALDH2(q24.12)
chr12	112219721	112219826	ALDH2(q24.12)
chr12	112220961	112221102	ALDH2(q24.12)
chr12	112223070	112223150	ALDH2(q24.12)
chr12	112227626	112227738	ALDH2(q24.12)
chr12	112228237	112228366	ALDH2(q24.12)
chr12	112229109	112229211	ALDH2(q24.12)
chr12	112229864	112229967	ALDH2(q24.12)
chr12	112230401	112230586	ALDH2(q24.12)
chr12	112235881	112236046	ALDH2(q24.12)
chr12	112237709	112237867	ALDH2(q24.12)
chr12	112241662	112241777	ALDH2(q24.12)
chr12	112247346	112247390	ALDH2(q24.12)
chr12	112856879	112856929	PTPN11(q24.13)
chr12	112884079	112884110	PTPN11(q24.13)
chr12	112884164	112884202	PTPN11(q24.13)
chr12	112888121	112888224	PTPN11(q24.13)
chr12	112888274	112888316	PTPN11(q24.13)
chr12	112890998	112891191	PTPN11(q24.13)
chr12	112892367	112892405	PTPN11(q24.13)
chr12	112892449	112892484	PTPN11(q24.13)
chr12	112893753	112893786	PTPN11(q24.13)
chr12	112893829	112893867	PTPN11(q24.13)
chr12	112915454	112915534	PTPN11(q24.13)
chr12	112915660	112915676	PTPN11(q24.13)
chr12	112915699	112915819	PTPN11(q24.13)
chr12	112919877	112919909	PTPN11(q24.13)
chr12	112919974	112920009	PTPN11(q24.13)
chr12	112924278	112924374	PTPN11(q24.13)
chr12	112924389	112924433	PTPN11(q24.13)
chr12	112926274	112926314	PTPN11(q24.13)
chr12	112926827	112926886	PTPN11(q24.13)
chr12	112926944	112926979	PTPN11(q24.13)
chr12	112940014	112940060	PTPN11(q24.13)
chr12	112942564	112942582	PTPN11(q24.13)
chr12	114793323	114793606	TBX5(q24.21)
chr12	114793687	114793774	TBX5(q24.21)
chr12	114793820	114793911	TBX5(q24.21)
chr12	114803902	114804137	TBX5(q24.21)
chr12	114823280	114823372	TBX5(q24.21)
chr12	114832545	114832698	TBX5(q24.21)
chr12	114836377	114836525	TBX5(q24.21)
chr12	114837317	114837437	TBX5(q24.21)
chr12	114839630	114839725	TBX5(q24.21)
chr12	114841556	114841705	TBX5(q24.21)
chr12	121416548	121416610	HNF1A(q24.31)
chr12	121416613	121416848	HNF1A(q24.31)
chr12	121416851	121416897	HNF1A(q24.31)
chr12	121426635	121426835	HNF1A(q24.31)
chr12	121431322	121431436	HNF1A(q24.31)
chr12	121431437	121431509	HNF1A(q24.31)
chr12	121431966	121432092	HNF1A(q24.31)
chr12	121432098	121432208	HNF1A(q24.31)
chr12	121434064	121434216	HNF1A(q24.31)
chr12	121434343	121434545	HNF1A(q24.31)
chr12	121435276	121435468	HNF1A(q24.31)
chr12	121437070	121437192	HNF1A(q24.31)
chr12	121437285	121437430	HNF1A(q24.31)
chr12	121438867	121439012	HNF1A(q24.31)
chr12	122459976	122460089	BCL7A(q24.31)
chr12	122468605	122468687	BCL7A(q24.31)
chr12	122473236	122473333	BCL7A(q24.31)
chr12	122492710	122492895	BCL7A(q24.31)
chr12	122496997	122497106	BCL7A(q24.31)
chr12	122958017	122958090	ZCCHC8(q24.31)
chr12	122958092	122958102	ZCCHC8(q24.31)
chr12	122958147	122958470	ZCCHC8(q24.31)
chr12	122958534	122958752	ZCCHC8(q24.31)
chr12	122962387	122962505	ZCCHC8(q24.31)
chr12	122962752	122962839	ZCCHC8(q24.31)
chr12	122964736	122964858	ZCCHC8(q24.31)
chr12	122966068	122966211	ZCCHC8(q24.31)
chr12	122966491	122966634	ZCCHC8(q24.31)
chr12	122967181	122967242	ZCCHC8(q24.31)
chr12	122967825	122967891	ZCCHC8(q24.31)
chr12	122968006	122968110	ZCCHC8(q24.31)
chr12	122973932	122974010	ZCCHC8(q24.31)
chr12	122975008	122975114	ZCCHC8(q24.31)
chr12	122977261	122977336	ZCCHC8(q24.31)
chr12	122983373	122983414	ZCCHC8(q24.31)
chr12	122985186	122985413	ZCCHC8(q24.31)
chr12	129558384	129558532	TMEM132D(q24.33)
chr12	129558542	129558671	TMEM132D(q24.33)
chr12	129558691	129558740	TMEM132D(q24.33)
chr12	129558744	129558768	TMEM132D(q24.33)
chr12	129558780	129558855	TMEM132D(q24.33)
chr12	129558872	129559088	TMEM132D(q24.33)
chr12	129559129	129559269	TMEM132D(q24.33)
chr12	129559323	129559529	TMEM132D(q24.33)
chr12	129563078	129563270	TMEM132D(q24.33)
chr12	129566333	129566567	TMEM132D(q24.33)
chr12	129569052	129569247	TMEM132D(q24.33)
chr12	129694064	129694205	TMEM132D,TMEM132D-AS2(q24.33)
chr12	129822178	129822362	TMEM132D(q24.33)
chr12	130015603	130015750	TMEM132D(q24.33)
chr12	130184377	130184576	TMEM132D(q24.33)
chr12	130184579	130184653	TMEM132D(q24.33)
chr12	130184659	130184788	TMEM132D(q24.33)
chr12	130184829	130184905	TMEM132D(q24.33)
chr12	130184924	130185192	TMEM132D(q24.33)
chr12	130387805	130387911	TMEM132D(q24.33)
chr12	130883644	130883706	RIMBP2(q24.33)
chr12	130884223	130884358	RIMBP2(q24.33)
chr12	130890716	130890788	RIMBP2(q24.33)
chr12	130892270	130892374	RIMBP2(q24.33)
chr12	130897163	130897231	RIMBP2(q24.33)
chr12	130897237	130897332	RIMBP2(q24.33)
chr12	130898669	130898851	RIMBP2(q24.33)
chr12	130906997	130907105	RIMBP2(q24.33)
chr12	130912723	130912882	RIMBP2(q24.33)
chr12	130919278	130919425	RIMBP2(q24.33)
chr12	130921418	130921640	RIMBP2(q24.33)
chr12	130921651	130921722	RIMBP2(q24.33)
chr12	130921740	130921827	RIMBP2(q24.33)
chr12	130922909	130923061	RIMBP2(q24.33)
chr12	130926392	130926459	RIMBP2(q24.33)
chr12	130926494	130926568	RIMBP2(q24.33)
chr12	130926627	130926829	RIMBP2(q24.33)
chr12	130926956	130927112	RIMBP2(q24.33)
chr12	130927125	130927205	RIMBP2(q24.33)
chr12	130929704	130929814	RIMBP2(q24.33)
chr12	130934744	130934821	RIMBP2(q24.33)
chr12	130935739	130935885	RIMBP2(q24.33)
chr12	130941040	130941245	RIMBP2(q24.33)
chr12	130963456	130963561	RIMBP2(q24.33)
chr12	132379521	132379657	ULK1(q24.33)
chr12	132380145	132380238	ULK1(q24.33)
chr12	132380234	132380238	ULK1(q24.33)
chr12	132380327	132380369	ULK1(q24.33)
chr12	132391436	132391469	ULK1(q24.33)
chr12	132392039	132392076	ULK1(q24.33)
chr12	132393188	132393224	ULK1(q24.33)
chr12	132393273	132393362	ULK1(q24.33)
chr12	132393442	132393516	ULK1(q24.33)
chr12	132393680	132393782	ULK1(q24.33)
chr12	132394319	132394378	ULK1(q24.33)
chr12	132394463	132394546	ULK1(q24.33)
chr12	132394798	132394849	ULK1(q24.33)
chr12	132395256	132395345	ULK1(q24.33)
chr12	132396486	132396634	ULK1(q24.33)
chr12	132397742	132397803	ULK1(q24.33)
chr12	132398291	132398381	ULK1(q24.33)
chr12	132398896	132399022	ULK1(q24.33)
chr12	132399627	132399776	ULK1(q24.33)
chr12	132399879	132399966	ULK1(q24.33)
chr12	132400446	132400641	ULK1(q24.33)
chr12	132400645	132400704	ULK1(q24.33)
chr12	132400942	132401090	ULK1(q24.33)
chr12	132401497	132401607	ULK1(q24.33)
chr12	132401955	132402099	ULK1(q24.33)
chr12	132403041	132403174	ULK1(q24.33)
chr12	132403756	132403929	ULK1(q24.33)
chr12	132404016	132404135	ULK1(q24.33)
chr12	132404523	132404681	ULK1(q24.33)
chr12	132405669	132405780	ULK1(q24.33)
chr12	132405759	132405780	ULK1(q24.33)
chr12	132405850	132405934	ULK1(q24.33)
chr13	20567202	20567408	ZMYM2(q12.11)
chr13	20567507	20567716	ZMYM2(q12.11)
chr13	20567783	20567985	ZMYM2(q12.11)
chr13	20568012	20568059	ZMYM2(q12.11)
chr13	20576989	20577202	ZMYM2(q12.11)
chr13	20579213	20579379	ZMYM2(q12.11)
chr13	20580513	20580726	ZMYM2(q12.11)
chr13	20593686	20593758	ZMYM2(q12.11)
chr13	20600751	20600902	ZMYM2(q12.11)
chr13	20601342	20601458	ZMYM2(q12.11)
chr13	20605458	20605575	ZMYM2(q12.11)
chr13	20608393	20608544	ZMYM2(q12.11)
chr13	20610876	20611049	ZMYM2(q12.11)
chr13	20625572	20625724	ZMYM2(q12.11)
chr13	20626416	20626451	ZMYM2(q12.11)
chr13	20632714	20632844	ZMYM2(q12.11)
chr13	20633586	20633702	ZMYM2(q12.11)
chr13	20635192	20635351	ZMYM2(q12.11)
chr13	20636985	20637111	ZMYM2(q12.11)
chr13	20638590	20638685	ZMYM2(q12.11)
chr13	20640990	20641159	ZMYM2(q12.11)
chr13	20641378	20641530	ZMYM2(q12.11)
chr13	20656155	20656270	ZMYM2(q12.11)
chr13	20656920	20657172	ZMYM2(q12.11)
chr13	20657795	20657916	ZMYM2(q12.11)
chr13	20659961	20660181	ZMYM2(q12.11)
chr13	21729217	21729289	SKA3(q12.11)
chr13	21729831	21729950	SKA3(q12.11)
chr13	21732060	21732264	SKA3(q12.11)
chr13	21734040	21734126	SKA3(q12.11)
chr13	21735928	21736014	SKA3(q12.11)
chr13	21742126	21742298	SKA3(q12.11)
chr13	21742301	21742375	SKA3(q12.11)
chr13	21742381	21742457	SKA3(q12.11)
chr13	21742470	21742538	SKA3(q12.11)
chr13	21746477	21746643	SKA3(q12.11)
chr13	21746758	21746820	SKA3(q12.11)
chr13	21750492	21750513	SKA3,MRPL57(q12.11)
chr13	23777842	23778014	SGCG(q12.12)
chr13	23808749	23808851	SGCG(q12.12)
chr13	23824768	23824856	SGCG(q12.12)
chr13	23853497	23853617	SGCG(q12.12)
chr13	23869553	23869626	SGCG(q12.12)
chr13	23894775	23894899	SGCG(q12.12)
chr13	23898506	23898692	SGCG(q12.12)
chr13	24995392	24995452	PARP4(q12.12)
chr13	25000603	25000736	PARP4(q12.12)
chr13	25005514	25005614	PARP4(q12.12)
chr13	25008536	25008765	PARP4(q12.12)
chr13	25008867	25008959	PARP4(q12.12)
chr13	25008977	25009059	PARP4(q12.12)
chr13	25009082	25009199	PARP4(q12.12)
chr13	25009257	25009433	PARP4(q12.12)
chr13	25009435	25009579	PARP4(q12.12)
chr13	25015983	25016106	PARP4(q12.12)
chr13	25016727	25016823	PARP4(q12.12)
chr13	25017787	25017868	PARP4(q12.12)
chr13	25020818	25020899	PARP4(q12.12)
chr13	25021153	25021211	PARP4(q12.12)
chr13	25021233	25021312	PARP4(q12.12)
chr13	25023855	25023955	PARP4(q12.12)
chr13	25026543	25026724	PARP4(q12.12)
chr13	25027724	25027792	PARP4(q12.12)
chr13	25029154	25029350	PARP4(q12.12)
chr13	25030478	25030616	PARP4(q12.12)
chr13	25033181	25033260	PARP4(q12.12)
chr13	25033401	25033448	PARP4(q12.12)
chr13	25034109	25034274	PARP4(q12.12)
chr13	25043161	25043248	PARP4(q12.12)
chr13	25044031	25044139	PARP4(q12.12)
chr13	25049609	25049734	PARP4(q12.12)
chr13	25051838	25051981	PARP4(q12.12)
chr13	25052230	25052414	PARP4(q12.12)
chr13	25058790	25058886	PARP4(q12.12)
chr13	25060305	25060443	PARP4(q12.12)
chr13	25064808	25064966	PARP4(q12.12)
chr13	25066558	25066732	PARP4(q12.12)
chr13	25067733	25067871	PARP4(q12.12)
chr13	25068710	25068860	PARP4(q12.12)
chr13	25072253	25072367	PARP4(q12.12)
chr13	25073438	25073514	PARP4(q12.12)
chr13	25074453	25074520	PARP4(q12.12)
chr13	25075770	25075972	PARP4(q12.12)
chr13	25077782	25077915	PARP4(q12.12)
chr13	25338317	25338405	RNF17(q12.12)
chr13	25338416	25338471	RNF17(q12.12)
chr13	25341409	25341504	RNF17(q12.12)
chr13	25348950	25349042	RNF17(q12.12)
chr13	25352432	25352544	RNF17(q12.12)
chr13	25353804	25353885	RNF17(q12.12)
chr13	25355981	25356082	RNF17(q12.12)
chr13	25362125	25362297	RNF17(q12.12)
chr13	25363485	25363562	RNF17(q12.12)
chr13	25363835	25363910	RNF17(q12.12)
chr13	25367179	25367328	RNF17(q12.12)
chr13	25367382	25367484	RNF17(q12.12)
chr13	25370274	25370433	RNF17(q12.12)
chr13	25373532	25373667	RNF17(q12.12)
chr13	25373677	25373722	RNF17(q12.12)
chr13	25374503	25374672	RNF17(q12.12)
chr13	25376518	25376709	RNF17(q12.12)
chr13	25378425	25378567	RNF17(q12.12)
chr13	25399756	25399910	RNF17(q12.12)
chr13	25404621	25404737	RNF17(q12.12)
chr13	25405995	25406116	RNF17(q12.12)
chr13	25416178	25416299	RNF17(q12.12)
chr13	25417881	25418109	RNF17(q12.12)
chr13	25418789	25418940	RNF17(q12.12)
chr13	25419098	25419217	RNF17(q12.12)
chr13	25424478	25424581	RNF17(q12.12)
chr13	25425593	25425709	RNF17(q12.12)
chr13	25427992	25428282	RNF17(q12.12)
chr13	25433138	25433302	RNF17(q12.12)
chr13	25435405	25435525	RNF17(q12.12)
chr13	25436850	25436931	RNF17(q12.12)
chr13	25439010	25439136	RNF17(q12.12)
chr13	25440281	25440341	RNF17(q12.12)
chr13	25442737	25442854	RNF17(q12.12)
chr13	25444708	25444868	RNF17(q12.12)
chr13	25448251	25448387	RNF17(q12.12)
chr13	25451134	25451324	RNF17(q12.12)
chr13	25453324	25453428	RNF17(q12.12)
chr13	25670321	25670640	PABPC3(q12.13)
chr13	25670691	25670797	PABPC3(q12.13)
chr13	25670802	25670888	PABPC3(q12.13)
chr13	25671091	25671190	PABPC3(q12.13)
chr13	25671230	25671234	PABPC3(q12.13)
chr13	25671237	25671306	PABPC3(q12.13)
chr13	25671428	25671612	PABPC3(q12.13)
chr13	25671666	25671741	PABPC3(q12.13)
chr13	25671852	25672005	PABPC3(q12.13)
chr13	25672043	25672047	PABPC3(q12.13)
chr13	26828755	26828906	CDK8(q12.13)
chr13	26911703	26911779	CDK8(q12.13)
chr13	26923208	26923319	CDK8(q12.13)
chr13	26927876	26928017	CDK8(q12.13)
chr13	26956950	26957008	CDK8(q12.13)
chr13	26959357	26959479	CDK8(q12.13)
chr13	26967503	26967647	CDK8(q12.13)
chr13	26970421	26970491	CDK8(q12.13)
chr13	26971289	26971362	CDK8(q12.13)
chr13	26974589	26974687	CDK8(q12.13)
chr13	26975405	26975484	CDK8(q12.13)
chr13	26975622	26975761	CDK8(q12.13)
chr13	26978092	26978253	CDK8(q12.13)
chr13	28537219	28537505	CDX2(q12.2)
chr13	28539006	28539152	CDX2(q12.2)
chr13	28542604	28542700	CDX2(q12.2)
chr13	28542762	28543158	CDX2(q12.2)
chr13	28578154	28578311	FLT3(q12.2)
chr13	28588588	28588694	FLT3(q12.2)
chr13	28589293	28589393	FLT3(q12.2)
chr13	28589726	28589838	FLT3(q12.2)
chr13	28592603	28592726	FLT3(q12.2)
chr13	28597486	28597614	FLT3(q12.2)
chr13	28598997	28599080	FLT3(q12.2)
chr13	28601224	28601378	FLT3(q12.2)
chr13	28602314	28602425	FLT3(q12.2)
chr13	28608023	28608128	FLT3(q12.2)
chr13	28608218	28608348	FLT3(q12.2)
chr13	28608437	28608544	FLT3(q12.2)
chr13	28609631	28609809	FLT3(q12.2)
chr13	28610071	28610180	FLT3(q12.2)
chr13	28611321	28611425	FLT3(q12.2)
chr13	28622411	28622580	FLT3(q12.2)
chr13	28623520	28623617	FLT3(q12.2)
chr13	28623620	28623674	FLT3(q12.2)
chr13	28623771	28623911	FLT3(q12.2)
chr13	28624231	28624359	FLT3(q12.2)
chr13	28626681	28626811	FLT3(q12.2)
chr13	28631483	28631599	FLT3(q12.2)
chr13	28636003	28636206	FLT3(q12.2)
chr13	28644627	28644749	FLT3(q12.2)
chr13	28674604	28674681	FLT3(q12.2)
chr13	28877275	28877504	FLT1(q12.2)
chr13	28880814	28880909	FLT1(q12.2)
chr13	28882979	28883064	FLT1(q12.2)
chr13	28885726	28885869	FLT1(q12.2)
chr13	28886129	28886227	FLT1(q12.2)
chr13	28891634	28891734	FLT1(q12.2)
chr13	28893559	28893671	FLT1(q12.2)
chr13	28895599	28895722	FLT1(q12.2)
chr13	28896398	28896496	FLT1(q12.2)
chr13	28896926	28897083	FLT1(q12.2)
chr13	28901598	28901687	FLT1(q12.3)
chr13	28903751	28903858	FLT1(q12.3)
chr13	28908161	28908266	FLT1(q12.3)
chr13	28913304	28913437	FLT1(q12.3)
chr13	28919581	28919688	FLT1(q12.3)
chr13	28931690	28931822	FLT1(q12.3)
chr13	28942750	28942800	FLT1(q12.3)
chr13	28959021	28959168	FLT1(q12.3)
chr13	28963910	28963949	FLT1(q12.3)
chr13	28963950	28964043	FLT1(q12.3)
chr13	28964049	28964241	FLT1(q12.3)
chr13	28971096	28971205	FLT1(q12.3)
chr13	28973181	28973255	FLT1(q12.3)
chr13	28979916	28980031	FLT1(q12.3)
chr13	29001295	29001455	FLT1(q12.3)
chr13	29001888	29002058	FLT1(q12.3)
chr13	29004186	29004304	FLT1(q12.3)
chr13	29005272	29005447	FLT1(q12.3)
chr13	29007955	29008083	FLT1(q12.3)
chr13	29008194	29008357	FLT1(q12.3)
chr13	29012357	29012482	FLT1(q12.3)
chr13	29041039	29041266	FLT1(q12.3)
chr13	29041657	29041754	FLT1(q12.3)
chr13	29068916	29069013	FLT1(q12.3)
chr13	29598795	29598894	MTUS2(q12.3)
chr13	29598909	29599014	MTUS2(q12.3)
chr13	29599035	29599132	MTUS2(q12.3)
chr13	29599170	29599299	MTUS2(q12.3)
chr13	29599317	29599477	MTUS2(q12.3)
chr13	29599565	29599666	MTUS2(q12.3)
chr13	29599679	29599750	MTUS2(q12.3)
chr13	29599768	29599848	MTUS2(q12.3)
chr13	29599858	29600083	MTUS2(q12.3)
chr13	29600150	29600174	MTUS2(q12.3)
chr13	29600176	29600286	MTUS2(q12.3)
chr13	29600289	29600485	MTUS2(q12.3)
chr13	29600526	29600647	MTUS2(q12.3)
chr13	29600747	29601040	MTUS2(q12.3)
chr13	29608021	29608262	MTUS2(q12.3)
chr13	29674933	29675107	MTUS2(q12.3)
chr13	29855840	29856002	MTUS2(q12.3)
chr13	29898749	29898848	MTUS2(q12.3)
chr13	29933398	29933609	MTUS2(q12.3)
chr13	30002956	30003033	MTUS2(q12.3)
chr13	30014119	30014186	MTUS2(q12.3)
chr13	30054286	30054312	MTUS2,MTUS2-AS1(q12.3)
chr13	30054326	30054501	MTUS2,MTUS2-AS1(q12.3)
chr13	30062036	30062142	MTUS2(q12.3)
chr13	30066782	30066856	MTUS2(q12.3)
chr13	30071374	30071473	MTUS2(q12.3)
chr13	30072554	30072674	MTUS2(q12.3)
chr13	30075233	30075331	MTUS2(q12.3)
chr13	30077129	30077381	MTUS2(q12.3)
chr13	32890566	32890664	BRCA2(q13.1)
chr13	32893228	32893444	BRCA2(q13.1)
chr13	32899212	32899321	BRCA2(q13.1)
chr13	32900237	32900287	BRCA2(q13.1)
chr13	32900272	32900287	BRCA2(q13.1)
chr13	32900378	32900419	BRCA2(q13.1)
chr13	32900635	32900750	BRCA2(q13.1)
chr13	32903579	32903629	BRCA2(q13.1)
chr13	32905055	32905167	BRCA2(q13.1)
chr13	32906408	32906587	BRCA2(q13.1)
chr13	32906589	32906660	BRCA2(q13.1)
chr13	32906728	32906891	BRCA2(q13.1)
chr13	32906957	32907238	BRCA2(q13.1)
chr13	32907249	32907452	BRCA2(q13.1)
chr13	32910401	32910504	BRCA2(q13.1)
chr13	32910542	32910630	BRCA2(q13.1)
chr13	32910635	32910710	BRCA2(q13.1)
chr13	32910723	32910810	BRCA2(q13.1)
chr13	32910864	32910998	BRCA2(q13.1)
chr13	32911004	32911099	BRCA2(q13.1)
chr13	32911153	32911315	BRCA2(q13.1)
chr13	32911351	32911478	BRCA2(q13.1)
chr13	32911546	32911724	BRCA2(q13.1)
chr13	32911816	32911834	BRCA2(q13.1)
chr13	32911841	32911842	BRCA2(q13.1)
chr13	32911846	32912042	BRCA2(q13.1)
chr13	32912073	32912142	BRCA2(q13.1)
chr13	32912143	32912433	BRCA2(q13.1)
chr13	32912441	32912459	BRCA2(q13.1)
chr13	32912586	32912649	BRCA2(q13.1)
chr13	32912651	32912744	BRCA2(q13.1)
chr13	32912776	32912849	BRCA2(q13.1)
chr13	32912946	32913060	BRCA2(q13.1)
chr13	32913061	32913152	BRCA2(q13.1)
chr13	32913172	32913250	BRCA2(q13.1)
chr13	32913314	32913466	BRCA2(q13.1)
chr13	32913554	32913695	BRCA2(q13.1)
chr13	32913723	32913860	BRCA2(q13.1)
chr13	32913864	32914040	BRCA2(q13.1)
chr13	32914156	32914268	BRCA2(q13.1)
chr13	32914302	32914421	BRCA2(q13.1)
chr13	32914484	32914551	BRCA2(q13.1)
chr13	32914606	32914862	BRCA2(q13.1)
chr13	32914926	32915108	BRCA2(q13.1)
chr13	32915133	32915205	BRCA2(q13.1)
chr13	32915212	32915333	BRCA2(q13.1)
chr13	32918716	32918790	BRCA2(q13.1)
chr13	32920963	32921033	BRCA2(q13.1)
chr13	32928997	32929134	BRCA2(q13.1)
chr13	32929136	32929288	BRCA2(q13.1)
chr13	32929298	32929396	BRCA2(q13.1)
chr13	32930564	32930583	BRCA2(q13.1)
chr13	32930586	32930746	BRCA2(q13.1)
chr13	32931888	32932066	BRCA2(q13.1)
chr13	32936659	32936830	BRCA2(q13.1)
chr13	32937315	32937372	BRCA2(q13.1)
chr13	32937377	32937670	BRCA2(q13.1)
chr13	32944538	32944694	BRCA2(q13.1)
chr13	32945092	32945237	BRCA2(q13.1)
chr13	32950806	32950928	BRCA2(q13.1)
chr13	32953453	32953537	BRCA2(q13.1)
chr13	32953538	32953627	BRCA2(q13.1)
chr13	32953886	32954024	BRCA2(q13.1)
chr13	32954143	32954282	BRCA2(q13.1)
chr13	32968825	32969070	BRCA2(q13.1)
chr13	32971034	32971181	BRCA2(q13.1)
chr13	32972298	32972534	BRCA2(q13.1)
chr13	32972568	32972636	BRCA2(q13.1)
chr13	32972652	32972870	BRCA2(q13.1)
chr13	33590570	33590802	KL(q13.1)
chr13	33590870	33591019	KL(q13.1)
chr13	33591029	33591147	KL(q13.1)
chr13	33591162	33591234	KL(q13.1)
chr13	33591268	33591358	KL(q13.1)
chr13	33591362	33591397	KL(q13.1)
chr13	33627903	33628138	KL(q13.1)
chr13	33628177	33628346	KL(q13.1)
chr13	33628353	33628414	KL(q13.1)
chr13	33629183	33629452	KL(q13.1)
chr13	33634815	33634952	KL(q13.1)
chr13	33634958	33635046	KL(q13.1)
chr13	33635086	33635161	KL(q13.1)
chr13	33635200	33635279	KL(q13.1)
chr13	33635329	33635442	KL(q13.1)
chr13	33635450	33635527	KL(q13.1)
chr13	33635590	33635722	KL(q13.1)
chr13	33635750	33635917	KL(q13.1)
chr13	33637985	33638021	KL(q13.1)
chr13	33638055	33638200	KL(q13.1)
chr13	33638207	33638318	KL(q13.1)
chr13	39918052	39918191	LHFPL6(q13.3)
chr13	39952564	39952663	LHFPL6(q13.3)
chr13	40174968	40175252	LHFPL6(q14.11)
chr13	41133654	41133824	FOXO1(q14.11)
chr13	41133829	41133984	FOXO1(q14.11)
chr13	41134024	41134125	FOXO1(q14.11)
chr13	41134240	41134346	FOXO1(q14.11)
chr13	41134424	41134506	FOXO1(q14.11)
chr13	41134520	41134780	FOXO1(q14.11)
chr13	41134821	41134981	FOXO1(q14.11)
chr13	41239739	41239761	FOXO1(q14.11)
chr13	41239762	41239819	FOXO1(q14.11)
chr13	41239832	41239993	FOXO1(q14.11)
chr13	41240069	41240350	FOXO1(q14.11)
chr13	46701703	46701858	LCP1(q14.13)
chr13	46704948	46705073	LCP1(q14.13)
chr13	46708261	46708385	LCP1(q14.13)
chr13	46716426	46716558	LCP1(q14.13)
chr13	46717424	46717539	LCP1(q14.13)
chr13	46718576	46718655	LCP1(q14.13)
chr13	46721042	46721238	LCP1(q14.13)
chr13	46722486	46722582	LCP1(q14.13)
chr13	46725070	46725213	LCP1(q14.13)
chr13	46726914	46727080	LCP1(q14.13)
chr13	46728939	46729021	LCP1(q14.13)
chr13	46730572	46730705	LCP1(q14.13)
chr13	46732656	46732786	LCP1(q14.13)
chr13	46732960	46733124	LCP1(q14.13)
chr13	46733733	46733811	LCP1(q14.13)
chr13	48878015	48878185	RB1(q14.2)
chr13	48881415	48881542	RB1(q14.2)
chr13	48916734	48916850	RB1(q14.2)
chr13	48919215	48919335	RB1(q14.2)
chr13	48921960	48921999	RB1(q14.2)
chr13	48923091	48923159	RB1(q14.2)
chr13	48934152	48934263	RB1(q14.2)
chr13	48936950	48937093	RB1(q14.2)
chr13	48939029	48939107	RB1(q14.2)
chr13	48941629	48941739	RB1(q14.2)
chr13	48942662	48942740	RB1(q14.2)
chr13	48947540	48947628	RB1(q14.2)
chr13	48951053	48951170	RB1(q14.2)
chr13	48953729	48953786	RB1(q14.2)
chr13	48954188	48954220	RB1(q14.2)
chr13	48954300	48954377	RB1(q14.2)
chr13	48955382	48955579	RB1(q14.2)
chr13	49027128	49027247	RB1(q14.2)
chr13	49030339	49030479	RB1(q14.2)
chr13	49033823	49033969	RB1(q14.2)
chr13	49037866	49037971	RB1(q14.2)
chr13	49039133	49039247	RB1(q14.2)
chr13	49039340	49039504	RB1(q14.2)
chr13	49047495	49047526	RB1(q14.2)
chr13	49050836	49050979	RB1(q14.2)
chr13	49051490	49051540	RB1(q14.2)
chr13	49054133	49054251	RB1(q14.2)
chr13	103459670	103459851	BIVM,BIVM-ERCC5(q33.1)
chr13	103459857	103459995	BIVM,BIVM-ERCC5(q33.1)
chr13	103460057	103460095	BIVM,BIVM-ERCC5(q33.1)
chr13	103468777	103468904	BIVM,BIVM-ERCC5(q33.1)
chr13	103473386	103473482	BIVM,BIVM-ERCC5(q33.1)
chr13	103474092	103474196	BIVM,BIVM-ERCC5(q33.1)
chr13	103474414	103474509	BIVM,BIVM-ERCC5(q33.1)
chr13	103483914	103484047	BIVM,BIVM-ERCC5(q33.1)
chr13	103486815	103486902	BIVM,BIVM-ERCC5(q33.1)
chr13	103490992	103491089	BIVM,BIVM-ERCC5(q33.1)
chr13	103491900	103492016	BIVM,BIVM-ERCC5(q33.1)
chr13	103492066	103492182	BIVM,BIVM-ERCC5(q33.1)
chr13	103498590	103498704	BIVM-ERCC5,ERCC5(q33.1)
chr13	103504467	103504640	BIVM-ERCC5,ERCC5(q33.1)
chr13	103506106	103506222	BIVM-ERCC5,ERCC5(q33.1)
chr13	103506637	103506724	BIVM-ERCC5,ERCC5(q33.1)
chr13	103508401	103508462	BIVM-ERCC5,ERCC5(q33.1)
chr13	103510624	103510768	BIVM-ERCC5,ERCC5(q33.1)
chr13	103513856	103513947	BIVM-ERCC5,ERCC5(q33.1)
chr13	103513984	103514064	BIVM-ERCC5,ERCC5(q33.1)
chr13	103514379	103514425	BIVM-ERCC5,ERCC5(q33.1)
chr13	103514494	103514607	BIVM-ERCC5,ERCC5(q33.1)
chr13	103514613	103514692	BIVM-ERCC5,ERCC5(q33.1)
chr13	103514730	103514869	BIVM-ERCC5,ERCC5(q33.1)
chr13	103514930	103515057	BIVM-ERCC5,ERCC5(q33.1)
chr13	103515094	103515223	BIVM-ERCC5,ERCC5(q33.1)
chr13	103515294	103515399	BIVM-ERCC5,ERCC5(q33.1)
chr13	103515409	103515453	BIVM-ERCC5,ERCC5(q33.1)
chr13	103518016	103518253	BIVM-ERCC5,ERCC5(q33.1)
chr13	103518611	103518731	BIVM-ERCC5,ERCC5(q33.1)
chr13	103518981	103519192	BIVM-ERCC5,ERCC5(q33.1)
chr13	103520462	103520607	BIVM-ERCC5,ERCC5(q33.1)
chr13	103524547	103524732	BIVM-ERCC5,ERCC5(q33.1)
chr13	103525608	103525693	BIVM-ERCC5,ERCC5(q33.1)
chr13	103527656	103527747	BIVM-ERCC5,ERCC5(q33.1)
chr13	103527768	103527890	BIVM-ERCC5,ERCC5(q33.1)
chr13	103527946	103528060	BIVM-ERCC5,ERCC5(q33.1)
chr13	103528107	103528231	BIVM-ERCC5,ERCC5(q33.1)
chr14	20779687	20779911	CCNB1IP1(q11.2)
chr14	20781626	20781851	CCNB1IP1(q11.2)
chr14	20784385	20784708	CCNB1IP1(q11.2)
chr14	36986482	36986776	SFTA3,NKX2-1(q13.3)
chr14	36986902	36987057	SFTA3,NKX2-1(q13.3)
chr14	36987067	36987198	SFTA3,NKX2-1(q13.3)
chr14	36988204	36988269	SFTA3,NKX2-1(q13.3)
chr14	36988281	36988294	SFTA3,NKX2-1(q13.3)
chr14	36988319	36988504	SFTA3,NKX2-1,NKX2-1-AS1(q13.3)
chr14	36989257	36989370	NKX2-1,NKX2-1-AS1(q13.3)
chr14	38678572	38678710	SSTR1(q21.1)
chr14	38678748	38678899	SSTR1(q21.1)
chr14	38678988	38679071	SSTR1(q21.1)
chr14	38679108	38679271	SSTR1(q21.1)
chr14	38679308	38679399	SSTR1(q21.1)
chr14	38679424	38679525	SSTR1(q21.1)
chr14	38679531	38679640	SSTR1(q21.1)
chr14	38679649	38679722	SSTR1(q21.1)
chr14	45605305	45605725	FANCM(q21.2)
chr14	45606271	45606444	FANCM(q21.2)
chr14	45609834	45609912	FANCM(q21.2)
chr14	45618039	45618198	FANCM(q21.2)
chr14	45620599	45620731	FANCM(q21.2)
chr14	45623122	45623255	FANCM(q21.2)
chr14	45623899	45623997	FANCM(q21.2)
chr14	45624588	45624662	FANCM(q21.2)
chr14	45628298	45628483	FANCM(q21.2)
chr14	45633561	45633768	FANCM(q21.2)
chr14	45636152	45636366	FANCM(q21.2)
chr14	45639791	45639949	FANCM(q21.2)
chr14	45642257	45642413	FANCM(q21.2)
chr14	45644273	45644302	FANCM(q21.2)
chr14	45644303	45644309	FANCM(q21.2)
chr14	45644318	45644441	FANCM(q21.2)
chr14	45644542	45644920	FANCM(q21.2)
chr14	45645017	45645099	FANCM(q21.2)
chr14	45645178	45645255	FANCM(q21.2)
chr14	45645383	45645613	FANCM(q21.2)
chr14	45645615	45645940	FANCM(q21.2)
chr14	45645994	45646085	FANCM(q21.2)
chr14	45646096	45646171	FANCM(q21.2)
chr14	45650632	45650727	FANCM(q21.2)
chr14	45650839	45650908	FANCM(q21.2)
chr14	45652976	45653105	FANCM(q21.2)
chr14	45654419	45654568	FANCM(q21.2)
chr14	45656983	45657090	FANCM(q21.2)
chr14	45658004	45658107	FANCM(q21.2)
chr14	45658109	45658215	FANCM(q21.2)
chr14	45658229	45658302	FANCM(q21.2)
chr14	45658415	45658565	FANCM(q21.2)
chr14	45665374	45665602	FANCM(q21.2)
chr14	45665605	45665699	FANCM(q21.2)
chr14	45667846	45668138	FANCM(q21.2)
chr14	45669072	45669229	FANCM(q21.2)
chr14	51190171	51190390	NIN(q22.1)
chr14	51192559	51192784	NIN(q22.1)
chr14	51194379	51194469	NIN(q22.1)
chr14	51196240	51196441	NIN(q22.1)
chr14	51202233	51202335	NIN(q22.1)
chr14	51204857	51205004	NIN(q22.1)
chr14	51206025	51206205	NIN(q22.1)
chr14	51208299	51208446	NIN(q22.1)
chr14	51210133	51210247	NIN(q22.1)
chr14	51210960	51211083	NIN(q22.1)
chr14	51214709	51214823	NIN(q22.1)
chr14	51219235	51219283	NIN(q22.1)
chr14	51219284	51219448	NIN(q22.1)
chr14	51221280	51221350	NIN(q22.1)
chr14	51223209	51223260	NIN(q22.1)
chr14	51223283	51223467	NIN(q22.1)
chr14	51223524	51223595	NIN(q22.1)
chr14	51223729	51224041	NIN(q22.1)
chr14	51224043	51224115	NIN(q22.1)
chr14	51224174	51224252	NIN(q22.1)
chr14	51224329	51224437	NIN(q22.1)
chr14	51224440	51224565	NIN(q22.1)
chr14	51224583	51224664	NIN(q22.1)
chr14	51224704	51224788	NIN(q22.1)
chr14	51224790	51224868	NIN(q22.1)
chr14	51224903	51225082	NIN(q22.1)
chr14	51225100	51225295	NIN(q22.1)
chr14	51226574	51226974	NIN(q22.1)
chr14	51228507	51228629	NIN(q22.1)
chr14	51230543	51230682	NIN(q22.1)
chr14	51233024	51233114	NIN(q22.1)
chr14	51233497	51233608	NIN(q22.1)
chr14	51237105	51237280	NIN(q22.1)
chr14	51237569	51237710	NIN(q22.1)
chr14	51238049	51238186	NIN(q22.1)
chr14	51239018	51239186	NIN(q22.1)
chr14	51239666	51239813	NIN(q22.1)
chr14	51243666	51243846	NIN(q22.1)
chr14	51245482	51245522	NIN(q22.1)
chr14	51259429	51259588	NIN(q22.1)
chr14	51273454	51273536	NIN(q22.1)
chr14	51288591	51288795	NIN,LOC105370489(q22.1)
chr14	56078736	56078914	KTN1(q22.3)
chr14	56078967	56079110	KTN1(q22.3)
chr14	56079129	56079204	KTN1(q22.3)
chr14	56079221	56079289	KTN1(q22.3)
chr14	56083234	56083372	KTN1(q22.3)
chr14	56084681	56084852	KTN1(q22.3)
chr14	56085899	56086030	KTN1(q22.3)
chr14	56094629	56094746	KTN1(q22.3)
chr14	56096674	56096815	KTN1(q22.3)
chr14	56099952	56100059	KTN1(q22.3)
chr14	56101243	56101376	KTN1(q22.3)
chr14	56103166	56103254	KTN1(q22.3)
chr14	56103915	56104082	KTN1(q22.3)
chr14	56104496	56104565	KTN1(q22.3)
chr14	56105902	56105940	KTN1(q22.3)
chr14	56106630	56106721	KTN1(q22.3)
chr14	56107091	56107160	KTN1(q22.3)
chr14	56107650	56107688	KTN1(q22.3)
chr14	56107844	56107926	KTN1(q22.3)
chr14	56108409	56108478	KTN1(q22.3)
chr14	56113690	56113725	KTN1(q22.3)
chr14	56114742	56114833	KTN1(q22.3)
chr14	56115519	56115588	KTN1(q22.3)
chr14	56116493	56116531	KTN1(q22.3)
chr14	56117045	56117136	KTN1(q22.3)
chr14	56117286	56117355	KTN1(q22.3)
chr14	56118607	56118645	KTN1(q22.3)
chr14	56119567	56119608	KTN1(q22.3)
chr14	56119619	56119658	KTN1(q22.3)
chr14	56119734	56119803	KTN1(q22.3)
chr14	56120276	56120314	KTN1(q22.3)
chr14	56122759	56122850	KTN1(q22.3)
chr14	56125263	56125332	KTN1(q22.3)
chr14	56126383	56126421	KTN1(q22.3)
chr14	56128249	56128252	KTN1(q22.3)
chr14	56128254	56128330	KTN1(q22.3)
chr14	56130672	56130759	KTN1(q22.3)
chr14	56133958	56134048	KTN1(q22.3)
chr14	56137446	56137527	KTN1(q22.3)
chr14	56138283	56138373	KTN1(q22.3)
chr14	56138502	56138595	KTN1(q22.3)
chr14	56139347	56139419	KTN1(q22.3)
chr14	56139646	56139730	KTN1(q22.3)
chr14	56139889	56139973	KTN1(q22.3)
chr14	56142552	56142636	KTN1(q22.3)
chr14	56145069	56145162	KTN1(q22.3)
chr14	56146282	56146403	KTN1(q22.3)
chr14	56147403	56147448	KTN1(q22.3)
chr14	56150816	56150855	KTN1(q22.3)
chr14	58766544	58766578	ARID4A(q23.1)
chr14	58768297	58768408	ARID4A(q23.1)
chr14	58771661	58771727	ARID4A(q23.1)
chr14	58772739	58772830	ARID4A(q23.1)
chr14	58785269	58785339	ARID4A(q23.1)
chr14	58785428	58785523	ARID4A(q23.1)
chr14	58790202	58790335	ARID4A(q23.1)
chr14	58794954	58795034	ARID4A(q23.1)
chr14	58796245	58796322	ARID4A(q23.1)
chr14	58796720	58796887	ARID4A(q23.1)
chr14	58811412	58811485	ARID4A(q23.1)
chr14	58813128	58813223	ARID4A(q23.1)
chr14	58813737	58813835	ARID4A(q23.1)
chr14	58814364	58814596	ARID4A(q23.1)
chr14	58817790	58817953	ARID4A(q23.1)
chr14	58820375	58820573	ARID4A(q23.1)
chr14	58825849	58825933	ARID4A(q23.1)
chr14	58827618	58827760	ARID4A(q23.1)
chr14	58830887	58831131	ARID4A(q23.1)
chr14	58831247	58831521	ARID4A(q23.1)
chr14	58831697	58832018	ARID4A(q23.1)
chr14	58832235	58832340	ARID4A(q23.1)
chr14	58832741	58832786	ARID4A(q23.1)
chr14	58833600	58833747	ARID4A(q23.1)
chr14	58838603	58838720	ARID4A(q23.1)
chr14	63174252	63174530	KCNH5(q23.2)
chr14	63174576	63174755	KCNH5(q23.2)
chr14	63174815	63175067	KCNH5(q23.2)
chr14	63175090	63175167	KCNH5(q23.2)
chr14	63179385	63179434	KCNH5(q23.2)
chr14	63246445	63246632	KCNH5(q23.2)
chr14	63269046	63269299	KCNH5(q23.2)
chr14	63316370	63316570	KCNH5(q23.2)
chr14	63416850	63416963	KCNH5(q23.2)
chr14	63416967	63417127	KCNH5(q23.2)
chr14	63417135	63417277	KCNH5(q23.2)
chr14	63447672	63447980	KCNH5(q23.2)
chr14	63453789	63453905	KCNH5(q23.2)
chr14	63468048	63468177	KCNH5(q23.2)
chr14	63473083	63473190	KCNH5(q23.2)
chr14	63483558	63483672	KCNH5(q23.2)
chr14	63511831	63511926	KCNH5(q23.2)
chr14	64375837	64375945	SYNE2(q23.2)
chr14	64407331	64407393	SYNE2(q23.2)
chr14	64408412	64408508	SYNE2(q23.2)
chr14	64408602	64408680	SYNE2(q23.2)
chr14	64408768	64408856	SYNE2(q23.2)
chr14	64416542	64416564	SYNE2(q23.2)
chr14	64416587	64416724	SYNE2(q23.2)
chr14	64421436	64421613	SYNE2(q23.2)
chr14	64428242	64428343	SYNE2(q23.2)
chr14	64430616	64430718	SYNE2(q23.2)
chr14	64434426	64434564	SYNE2(q23.2)
chr14	64443280	64443445	SYNE2(q23.2)
chr14	64444622	64444735	SYNE2(q23.2)
chr14	64445569	64445722	SYNE2(q23.2)
chr14	64447371	64447450	SYNE2(q23.2)
chr14	64447703	64447752	SYNE2(q23.2)
chr14	64447778	64447891	SYNE2(q23.2)
chr14	64449367	64449512	SYNE2(q23.2)
chr14	64450454	64450604	SYNE2(q23.2)
chr14	64453173	64453335	SYNE2(q23.2)
chr14	64457128	64457287	SYNE2(q23.2)
chr14	64457659	64457833	SYNE2(q23.2)
chr14	64460552	64460687	SYNE2(q23.2)
chr14	64461761	64461856	SYNE2(q23.2)
chr14	64461871	64461920	SYNE2(q23.2)
chr14	64463664	64463876	SYNE2(q23.2)
chr14	64464018	64464109	SYNE2(q23.2)
chr14	64464936	64465046	SYNE2(q23.2)
chr14	64465631	64465758	SYNE2(q23.2)
chr14	64467279	64467437	SYNE2(q23.2)
chr14	64468651	64468799	SYNE2(q23.2)
chr14	64469437	64469458	SYNE2(q23.2)
chr14	64469497	64469658	SYNE2(q23.2)
chr14	64469667	64469749	SYNE2(q23.2)
chr14	64469770	64469932	SYNE2(q23.2)
chr14	64469972	64470047	SYNE2(q23.2)
chr14	64473760	64473934	SYNE2(q23.2)
chr14	64476683	64476834	SYNE2(q23.2)
chr14	64483190	64483349	SYNE2(q23.2)
chr14	64484312	64484474	SYNE2(q23.2)
chr14	64486709	64486811	SYNE2(q23.2)
chr14	64488032	64488233	SYNE2(q23.2)
chr14	64488574	64488746	SYNE2(q23.2)
chr14	64489468	64489567	SYNE2(q23.2)
chr14	64490974	64491177	SYNE2(q23.2)
chr14	64491629	64491688	SYNE2(q23.2)
chr14	64491692	64491745	SYNE2(q23.2)
chr14	64491847	64492139	SYNE2(q23.2)
chr14	64493296	64493448	SYNE2(q23.2)
chr14	64494201	64494511	SYNE2(q23.2)
chr14	64496612	64496777	SYNE2(q23.2)
chr14	64497733	64497943	SYNE2(q23.2)
chr14	64498003	64498075	SYNE2(q23.2)
chr14	64514717	64514873	SYNE2(q23.2)
chr14	64516328	64516594	SYNE2(q23.2)
chr14	64518274	64518522	SYNE2(q23.2)
chr14	64518728	64518800	SYNE2(q23.2)
chr14	64518836	64519103	SYNE2(q23.2)
chr14	64519104	64519197	SYNE2(q23.2)
chr14	64519216	64519318	SYNE2(q23.2)
chr14	64519369	64519445	SYNE2(q23.2)
chr14	64519539	64519649	SYNE2(q23.2)
chr14	64519664	64519729	SYNE2(q23.2)
chr14	64519789	64519899	SYNE2(q23.2)
chr14	64519968	64520123	SYNE2(q23.2)
chr14	64520169	64520357	SYNE2(q23.2)
chr14	64522661	64522881	SYNE2(q23.2)
chr14	64522896	64522984	SYNE2(q23.2)
chr14	64529468	64529613	SYNE2(q23.2)
chr14	64532212	64532368	SYNE2(q23.2)
chr14	64537362	64537609	SYNE2(q23.2)
chr14	64540685	64540854	SYNE2(q23.2)
chr14	64542662	64542818	SYNE2(q23.2)
chr14	64545183	64545324	SYNE2(q23.2)
chr14	64547173	64547356	SYNE2(q23.2)
chr14	64548160	64548298	SYNE2(q23.2)
chr14	64554388	64554574	SYNE2(q23.2)
chr14	64556291	64556414	SYNE2(q23.2)
chr14	64557583	64557751	SYNE2(q23.2)
chr14	64560066	64560198	SYNE2(q23.2)
chr14	64564666	64564864	SYNE2(q23.2)
chr14	64565464	64565539	SYNE2(q23.2)
chr14	64568649	64568760	SYNE2(q23.2)
chr14	64574208	64574322	SYNE2(q23.2)
chr14	64580058	64580289	SYNE2(q23.2)
chr14	64586144	64586327	SYNE2(q23.2)
chr14	64587669	64587779	SYNE2(q23.2)
chr14	64588757	64588851	SYNE2(q23.2)
chr14	64589003	64589145	SYNE2(q23.2)
chr14	64591796	64591928	SYNE2(q23.2)
chr14	64593094	64593197	SYNE2(q23.2)
chr14	64593315	64593525	SYNE2(q23.2)
chr14	64595169	64595271	SYNE2(q23.2)
chr14	64596499	64596619	SYNE2(q23.2)
chr14	64596765	64596966	SYNE2(q23.2)
chr14	64598982	64599156	SYNE2(q23.2)
chr14	64600786	64600918	SYNE2(q23.2)
chr14	64604504	64604586	SYNE2(q23.2)
chr14	64604608	64604701	SYNE2(q23.2)
chr14	64606658	64606791	SYNE2(q23.2)
chr14	64608058	64608241	SYNE2(q23.2)
chr14	64608659	64608806	SYNE2(q23.2)
chr14	64610489	64610666	SYNE2(q23.2)
chr14	64612785	64612927	SYNE2(q23.2)
chr14	64619281	64619434	SYNE2(q23.2)
chr14	64625342	64625513	SYNE2(q23.2)
chr14	64626029	64626160	SYNE2(q23.2)
chr14	64628789	64628994	SYNE2(q23.2)
chr14	64630119	64630292	SYNE2(q23.2)
chr14	64632002	64632128	SYNE2(q23.2)
chr14	64633951	64634105	SYNE2(q23.2)
chr14	64634212	64634357	SYNE2(q23.2)
chr14	64635594	64635689	SYNE2(q23.2)
chr14	64636945	64637126	SYNE2(q23.2)
chr14	64641661	64641856	SYNE2(q23.2)
chr14	64644075	64644201	SYNE2(q23.2)
chr14	64653141	64653295	SYNE2(q23.2)
chr14	64655267	64655426	SYNE2(q23.2)
chr14	64656788	64656955	SYNE2(q23.2)
chr14	64669518	64669674	SYNE2(q23.2)
chr14	64675475	64675663	SYNE2(q23.2)
chr14	64676145	64676295	SYNE2(q23.2)
chr14	64676679	64676842	SYNE2(q23.2)
chr14	64678678	64678816	SYNE2(q23.2)
chr14	64679528	64679709	SYNE2(q23.2)
chr14	64680887	64681188	SYNE2(q23.2)
chr14	64682003	64682072	SYNE2(q23.2)
chr14	64682932	64683105	SYNE2(q23.2)
chr14	64685115	64685230	SYNE2(q23.2)
chr14	64685925	64685968	SYNE2(q23.2)
chr14	64685987	64686128	SYNE2(q23.2)
chr14	64687154	64687337	SYNE2(q23.2)
chr14	64688251	64688422	SYNE2(q23.2)
chr14	64689906	64690098	SYNE2(q23.2)
chr14	64691178	64691265	SYNE2(q23.2)
chr14	64691713	64691763	SYNE2(q23.2)
chr14	64692036	64692256	SYNE2(q23.2)
chr14	65472892	65473002	CHURC1-FNTB,FNTB,MAX(q23.3)
chr14	65543164	65543381	MAX(q23.3)
chr14	65544045	65544146	MAX(q23.3)
chr14	65544520	65544747	MAX(q23.3)
chr14	65550866	65551017	MAX(q23.3)
chr14	65560425	65560533	MAX,LOC100506321(q23.3)
chr14	65568263	65568290	MAX(q23.3)
chr14	66975214	66975309	GPHN(q23.3)
chr14	67147824	67147903	GPHN(q23.3)
chr14	67243181	67243239	GPHN(q23.3)
chr14	67291191	67291284	GPHN(q23.3)
chr14	67346656	67346751	GPHN(q23.3)
chr14	67382719	67382786	GPHN(q23.3)
chr14	67389382	67389559	GPHN(q23.3)
chr14	67390910	67391009	GPHN(q23.3)
chr14	67431907	67432042	GPHN(q23.3)
chr14	67490349	67490392	GPHN(q23.3)
chr14	67525365	67525503	GPHN(q23.3)
chr14	67555699	67555792	GPHN(q23.3)
chr14	67567572	67567628	GPHN(q23.3)
chr14	67576856	67576976	GPHN(q23.3)
chr14	67578577	67578636	GPHN(q23.3)
chr14	67579734	67579888	GPHN(q23.3)
chr14	67588972	67589094	GPHN(q23.3)
chr14	67610078	67610166	GPHN(q23.3)
chr14	67626131	67626205	GPHN(q23.3)
chr14	67631878	67631943	GPHN(q23.3)
chr14	67635649	67635753	GPHN(q23.3)
chr14	67646294	67646391	GPHN(q23.3)
chr14	67647520	67647673	GPHN(q23.3)
chr14	68290258	68290344	RAD51B(q24.1)
chr14	68292180	68292294	RAD51B(q24.1)
chr14	68301796	68301913	RAD51B(q24.1)
chr14	68331719	68331856	RAD51B(q24.1)
chr14	68352585	68352705	RAD51B(q24.1)
chr14	68353737	68353921	RAD51B(q24.1)
chr14	68758600	68758697	RAD51B(q24.1)
chr14	68878140	68878244	RAD51B(q24.1)
chr14	68934888	68934967	RAD51B(q24.1)
chr14	68944364	68944417	RAD51B(q24.1)
chr14	68963840	68963892	RAD51B(q24.1)
chr14	74967551	74967732	LTBP2(q24.3)
chr14	74968143	74968293	LTBP2(q24.3)
chr14	74969355	74969487	LTBP2(q24.3)
chr14	74969488	74969607	LTBP2(q24.3)
chr14	74969921	74970089	LTBP2(q24.3)
chr14	74970171	74970309	LTBP2(q24.3)
chr14	74970628	74970757	LTBP2(q24.3)
chr14	74971480	74971564	LTBP2(q24.3)
chr14	74971685	74971877	LTBP2(q24.3)
chr14	74972750	74972894	LTBP2(q24.3)
chr14	74973400	74973526	LTBP2(q24.3)
chr14	74973881	74974013	LTBP2(q24.3)
chr14	74974675	74974798	LTBP2(q24.3)
chr14	74975306	74975432	LTBP2(q24.3)
chr14	74975532	74975655	LTBP2(q24.3)
chr14	74975940	74976066	LTBP2(q24.3)
chr14	74976436	74976562	LTBP2(q24.3)
chr14	74976793	74976916	LTBP2(q24.3)
chr14	74977947	74978067	LTBP2(q24.3)
chr14	74983524	74983644	LTBP2(q24.3)
chr14	74988613	74988742	LTBP2(q24.3)
chr14	74989492	74989621	LTBP2(q24.3)
chr14	74991826	74991928	LTBP2(q24.3)
chr14	74992777	74992817	LTBP2(q24.3)
chr14	74994049	74994069	LTBP2(q24.3)
chr14	74995672	74995825	LTBP2(q24.3)
chr14	74999128	74999251	LTBP2(q24.3)
chr14	75002628	75002703	LTBP2(q24.3)
chr14	75016565	75016668	LTBP2(q24.3)
chr14	75017766	75018053	LTBP2(q24.3)
chr14	75018889	75018936	LTBP2(q24.3)
chr14	75018943	75019096	LTBP2(q24.3)
chr14	75019594	75019765	LTBP2(q24.3)
chr14	75022205	75022396	LTBP2(q24.3)
chr14	75052556	75052643	LTBP2(q24.3)
chr14	75052681	75052821	LTBP2(q24.3)
chr14	75070337	75070408	LTBP2(q24.3)
chr14	75078153	75078225	LTBP2(q24.3)
chr14	75078236	75078384	LTBP2(q24.3)
chr14	75078487	75078636	LTBP2(q24.3)
chr14	76905683	76905873	ESRRB(q24.3)
chr14	76905877	76906025	ESRRB(q24.3)
chr14	76906027	76906093	ESRRB(q24.3)
chr14	76928887	76929004	ESRRB(q24.3)
chr14	76948358	76948469	ESRRB(q24.3)
chr14	76948940	76949102	ESRRB(q24.3)
chr14	76957804	76958059	ESRRB(q24.3)
chr14	76964556	76964779	ESRRB(q24.3)
chr14	76966205	76966409	ESRRB(q24.3)
chr14	76967037	76967100	ESRRB(q24.3)
chr14	79117521	79117669	NRXN3(q24.3)
chr14	79175559	79175950	NRXN3(q24.3)
chr14	79181099	79181203	NRXN3(q24.3)
chr14	79181248	79181475	NRXN3(q24.3)
chr14	79269962	79270166	NRXN3(q24.3)
chr14	79276660	79276687	NRXN3(q24.3)
chr14	79423584	79423704	NRXN3(q31.1)
chr14	79432387	79432719	NRXN3(q31.1)
chr14	79433550	79433741	NRXN3(q31.1)
chr14	79434515	79434689	NRXN3(q31.1)
chr14	79454364	79454484	NRXN3(q31.1)
chr14	79746614	79746881	NRXN3(q31.1)
chr14	79933563	79933745	NRXN3(q31.1)
chr14	80130120	80130292	NRXN3(q31.1)
chr14	80158515	80158605	NRXN3(q31.1)
chr14	80163974	80164260	NRXN3(q31.1)
chr14	80271454	80271542	NRXN3(q31.1)
chr14	80328005	80328328	NRXN3(q31.1)
chr14	81421991	81422194	TSHR(q31.1)
chr14	81528491	81528563	TSHR(q31.1)
chr14	81534597	81534672	TSHR(q31.1)
chr14	81554297	81554372	TSHR(q31.1)
chr14	81557412	81557487	TSHR(q31.1)
chr14	81558874	81558952	TSHR(q31.1)
chr14	81562982	81563051	TSHR(q31.1)
chr14	81574718	81574796	TSHR(q31.1)
chr14	81574892	81575046	TSHR(q31.1)
chr14	81606022	81606211	TSHR(q31.1)
chr14	81609283	81609536	TSHR(q31.1)
chr14	81609633	81609733	TSHR(q31.1)
chr14	81609823	81609914	TSHR(q31.1)
chr14	81610038	81610156	TSHR(q31.1)
chr14	81610215	81610325	TSHR(q31.1)
chr14	81610337	81610521	TSHR(q31.1)
chr14	81610528	81610631	TSHR(q31.1)
chr14	81610636	81610705	TSHR(q31.1)
chr14	92436036	92436237	TRIP11(q32.12)
chr14	92439060	92439205	TRIP11(q32.12)
chr14	92440970	92441087	TRIP11(q32.12)
chr14	92441515	92441630	TRIP11(q32.12)
chr14	92442451	92442533	TRIP11(q32.12)
chr14	92454627	92454727	TRIP11(q32.12)
chr14	92460152	92460256	TRIP11(q32.12)
chr14	92461695	92461859	TRIP11(q32.12)
chr14	92465583	92465777	TRIP11(q32.12)
chr14	92466311	92466452	TRIP11(q32.12)
chr14	92469783	92470083	TRIP11(q32.12)
chr14	92470116	92470251	TRIP11(q32.12)
chr14	92470294	92470377	TRIP11(q32.12)
chr14	92470395	92470470	TRIP11(q32.12)
chr14	92470512	92470585	TRIP11(q32.12)
chr14	92470642	92470714	TRIP11(q32.12)
chr14	92470717	92470791	TRIP11(q32.12)
chr14	92470832	92471082	TRIP11(q32.12)
chr14	92471102	92471207	TRIP11(q32.12)
chr14	92471285	92471408	TRIP11(q32.12)
chr14	92471452	92471614	TRIP11(q32.12)
chr14	92471652	92471820	TRIP11(q32.12)
chr14	92471902	92471996	TRIP11(q32.12)
chr14	92472026	92472166	TRIP11(q32.12)
chr14	92472286	92472703	TRIP11(q32.12)
chr14	92473988	92474196	TRIP11(q32.12)
chr14	92477329	92477416	TRIP11(q32.12)
chr14	92478098	92478139	TRIP11(q32.12)
chr14	92480558	92480792	TRIP11(q32.12)
chr14	92480798	92480900	TRIP11(q32.12)
chr14	92482039	92482205	TRIP11(q32.12)
chr14	92484025	92484094	TRIP11(q32.12)
chr14	92487899	92488159	TRIP11(q32.12)
chr14	92491653	92491764	TRIP11(q32.12)
chr14	92499535	92499597	TRIP11(q32.12)
chr14	92505890	92506046	TRIP11(q32.12)
chr14	93263752	93263883	GOLGA5(q32.12)
chr14	93263892	93264167	GOLGA5(q32.12)
chr14	93264244	93264316	GOLGA5(q32.12)
chr14	93273080	93273205	GOLGA5(q32.12)
chr14	93273251	93273308	GOLGA5(q32.12)
chr14	93273271	93273308	GOLGA5(q32.12)
chr14	93275644	93275699	GOLGA5(q32.12)
chr14	93275729	93275864	GOLGA5(q32.12)
chr14	93276598	93276722	GOLGA5(q32.12)
chr14	93277895	93278099	GOLGA5(q32.12)
chr14	93282595	93282766	GOLGA5(q32.12)
chr14	93286052	93286181	GOLGA5(q32.12)
chr14	93290890	93290989	GOLGA5(q32.12)
chr14	93299466	93299692	GOLGA5(q32.12)
chr14	93301903	93302009	GOLGA5(q32.12)
chr14	93303730	93303794	GOLGA5(q32.12)
chr14	93305710	93305826	GOLGA5(q32.12)
chr14	95556819	95557000	DICER1(q32.13)
chr14	95557370	95557446	DICER1(q32.13)
chr14	95557539	95557702	DICER1(q32.13)
chr14	95560224	95560479	DICER1(q32.13)
chr14	95562201	95562251	DICER1(q32.13)
chr14	95562253	95562267	DICER1(q32.13)
chr14	95562273	95562388	DICER1(q32.13)
chr14	95562431	95562569	DICER1(q32.13)
chr14	95562585	95562885	DICER1(q32.13)
chr14	95562932	95563050	DICER1(q32.13)
chr14	95566116	95566272	DICER1(q32.13)
chr14	95569682	95569775	DICER1(q32.13)
chr14	95569783	95570175	DICER1(q32.13)
chr14	95570225	95570301	DICER1(q32.13)
chr14	95570395	95570463	DICER1(q32.13)
chr14	95571407	95571583	DICER1(q32.13)
chr14	95572039	95572120	DICER1(q32.13)
chr14	95572377	95572560	DICER1(q32.13)
chr14	95573944	95574098	DICER1(q32.13)
chr14	95574216	95574430	DICER1(q32.13)
chr14	95574660	95574840	DICER1(q32.13)
chr14	95577653	95577793	DICER1(q32.13)
chr14	95578508	95578584	DICER1(q32.13)
chr14	95579428	95579561	DICER1(q32.13)
chr14	95582003	95582148	DICER1(q32.13)
chr14	95582789	95583006	DICER1(q32.13)
chr14	95583958	95584091	DICER1(q32.13)
chr14	95590532	95590634	DICER1(q32.13)
chr14	95590648	95590921	DICER1(q32.13)
chr14	95592916	95593085	DICER1(q32.13)
chr14	95595808	95595969	DICER1(q32.13)
chr14	95596394	95596529	DICER1(q32.13)
chr14	95597845	95597976	DICER1(q32.13)
chr14	95598851	95599014	DICER1(q32.13)
chr14	95599651	95599833	DICER1(q32.13)
chr14	95884133	95884363	SYNE3(q32.13)
chr14	95898415	95898454	SYNE3(q32.13)
chr14	95899596	95899746	SYNE3(q32.13)
chr14	95903156	95903318	SYNE3(q32.13)
chr14	95905369	95905499	SYNE3(q32.13)
chr14	95905948	95906114	SYNE3(q32.13)
chr14	95906250	95906398	SYNE3(q32.13)
chr14	95909491	95909626	SYNE3(q32.13)
chr14	95910821	95910965	SYNE3(q32.13)
chr14	95912245	95912428	SYNE3(q32.13)
chr14	95916267	95916442	SYNE3(q32.13)
chr14	95918583	95918720	SYNE3(q32.13)
chr14	95921713	95921896	SYNE3(q32.13)
chr14	95921898	95922061	SYNE3(q32.13)
chr14	95923513	95923675	SYNE3(q32.13)
chr14	95932267	95932336	SYNE3(q32.13)
chr14	95932342	95932577	SYNE3(q32.13)
chr14	95934131	95934303	SYNE3(q32.13)
chr14	95942014	95942173	SYNE3(q32.13)
chr14	96178085	96178139	TCL1A(q32.13)
chr14	96178556	96178703	TCL1A(q32.13)
chr14	96180303	96180430	TCL1A(q32.13)
chr14	99640479	99640679	BCL11B(q32.2)
chr14	99640710	99640796	BCL11B(q32.2)
chr14	99640837	99640909	BCL11B(q32.2)
chr14	99640948	99641053	BCL11B(q32.2)
chr14	99641187	99641389	BCL11B(q32.2)
chr14	99641419	99641539	BCL11B(q32.2)
chr14	99641567	99641637	BCL11B(q32.2)
chr14	99641642	99641892	BCL11B(q32.2)
chr14	99641919	99641991	BCL11B(q32.2)
chr14	99641992	99642070	BCL11B(q32.2)
chr14	99642151	99642532	BCL11B(q32.2)
chr14	99697681	99697728	BCL11B(q32.2)
chr14	99697774	99697894	BCL11B(q32.2)
chr14	99723807	99723843	BCL11B(q32.2)
chr14	99723852	99724032	BCL11B(q32.2)
chr14	99724047	99724176	BCL11B(q32.2)
chr14	102431013	102431284	DYNC1H1(q32.31)
chr14	102442048	102442136	DYNC1H1(q32.31)
chr14	102445655	102445829	DYNC1H1(q32.31)
chr14	102446055	102446311	DYNC1H1(q32.31)
chr14	102446700	102446882	DYNC1H1(q32.31)
chr14	102449355	102449458	DYNC1H1(q32.31)
chr14	102449469	102449623	DYNC1H1(q32.31)
chr14	102449718	102449946	DYNC1H1(q32.31)
chr14	102452024	102452186	DYNC1H1(q32.31)
chr14	102452208	102452291	DYNC1H1(q32.31)
chr14	102452313	102452483	DYNC1H1(q32.31)
chr14	102452578	102452714	DYNC1H1(q32.31)
chr14	102452748	102452892	DYNC1H1(q32.31)
chr14	102452924	102453036	DYNC1H1(q32.31)
chr14	102453789	102453969	DYNC1H1(q32.31)
chr14	102455044	102455189	DYNC1H1(q32.31)
chr14	102457863	102458010	DYNC1H1(q32.31)
chr14	102460520	102460661	DYNC1H1(q32.31)
chr14	102461009	102461186	DYNC1H1(q32.31)
chr14	102461322	102461433	DYNC1H1(q32.31)
chr14	102461517	102461637	DYNC1H1(q32.31)
chr14	102463371	102463611	DYNC1H1(q32.31)
chr14	102466325	102466481	DYNC1H1(q32.31)
chr14	102466622	102466736	DYNC1H1(q32.31)
chr14	102467290	102467401	DYNC1H1(q32.31)
chr14	102467481	102467671	DYNC1H1(q32.31)
chr14	102467871	102468018	DYNC1H1(q32.31)
chr14	102468873	102469040	DYNC1H1(q32.31)
chr14	102469128	102469302	DYNC1H1(q32.31)
chr14	102470854	102471020	DYNC1H1(q32.31)
chr14	102471098	102471259	DYNC1H1(q32.31)
chr14	102471378	102471573	DYNC1H1(q32.31)
chr14	102472224	102472507	DYNC1H1(q32.31)
chr14	102473344	102473445	DYNC1H1(q32.31)
chr14	102474514	102474674	DYNC1H1(q32.31)
chr14	102476179	102476370	DYNC1H1(q32.31)
chr14	102476615	102476771	DYNC1H1(q32.31)
chr14	102477076	102477289	DYNC1H1(q32.31)
chr14	102478211	102478450	DYNC1H1(q32.31)
chr14	102478650	102478807	DYNC1H1(q32.31)
chr14	102481441	102481669	DYNC1H1(q32.31)
chr14	102482192	102482423	DYNC1H1(q32.31)
chr14	102482685	102482826	DYNC1H1(q32.31)
chr14	102483102	102483333	DYNC1H1(q32.31)
chr14	102483424	102483571	DYNC1H1(q32.31)
chr14	102483576	102483631	DYNC1H1(q32.31)
chr14	102483719	102483841	DYNC1H1(q32.31)
chr14	102484787	102484953	DYNC1H1(q32.31)
chr14	102486229	102486393	DYNC1H1(q32.31)
chr14	102489087	102489217	DYNC1H1(q32.31)
chr14	102492910	102493044	DYNC1H1(q32.31)
chr14	102493510	102493592	DYNC1H1(q32.31)
chr14	102493719	102493881	DYNC1H1(q32.31)
chr14	102493955	102494137	DYNC1H1(q32.31)
chr14	102494273	102494478	DYNC1H1(q32.31)
chr14	102495875	102496049	DYNC1H1(q32.31)
chr14	102496155	102496275	DYNC1H1(q32.31)
chr14	102496498	102496619	DYNC1H1(q32.31)
chr14	102498608	102498804	DYNC1H1(q32.31)
chr14	102499401	102499519	DYNC1H1(q32.31)
chr14	102499605	102499640	DYNC1H1(q32.31)
chr14	102499660	102499821	DYNC1H1(q32.31)
chr14	102500312	102500525	DYNC1H1(q32.31)
chr14	102500661	102500789	DYNC1H1(q32.31)
chr14	102502825	102502979	DYNC1H1(q32.31)
chr14	102504796	102504943	DYNC1H1(q32.31)
chr14	102505034	102505185	DYNC1H1(q32.31)
chr14	102505337	102505591	DYNC1H1(q32.31)
chr14	102505748	102505883	DYNC1H1(q32.31)
chr14	102505974	102506069	DYNC1H1(q32.31)
chr14	102506572	102506747	DYNC1H1(q32.31)
chr14	102506934	102507010	DYNC1H1(q32.31)
chr14	102507910	102508071	DYNC1H1(q32.31)
chr14	102508349	102508461	DYNC1H1(q32.31)
chr14	102508564	102508625	DYNC1H1(q32.31)
chr14	102508720	102508844	DYNC1H1(q32.31)
chr14	102508971	102509085	DYNC1H1(q32.31)
chr14	102510211	102510382	DYNC1H1(q32.31)
chr14	102510620	102510828	DYNC1H1(q32.31)
chr14	102510931	102511035	DYNC1H1(q32.31)
chr14	102514153	102514271	DYNC1H1(q32.31)
chr14	102514294	102514365	DYNC1H1(q32.31)
chr14	102514852	102515006	DYNC1H1(q32.31)
chr14	102515776	102515919	DYNC1H1(q32.31)
chr14	102516050	102516212	DYNC1H1(q32.31)
chr14	102516407	102516535	DYNC1H1(q32.31)
chr14	102516771	102516928	DYNC1H1(q32.31)
chr14	102548036	102548155	HSP90AA1(q32.31)
chr14	102548501	102548596	HSP90AA1(q32.31)
chr14	102548706	102548778	HSP90AA1(q32.31)
chr14	102549426	102549496	HSP90AA1(q32.31)
chr14	102549526	102549632	HSP90AA1(q32.31)
chr14	102549882	102549908	HSP90AA1(q32.31)
chr14	102549911	102549931	HSP90AA1(q32.31)
chr14	102549956	102550030	HSP90AA1(q32.31)
chr14	102550129	102550164	HSP90AA1(q32.31)
chr14	102550241	102550313	HSP90AA1(q32.31)
chr14	102550756	102550828	HSP90AA1(q32.31)
chr14	102551634	102551768	HSP90AA1(q32.31)
chr14	102552101	102552146	HSP90AA1(q32.31)
chr14	102552147	102552428	HSP90AA1(q32.31)
chr14	102552646	102552715	HSP90AA1(q32.31)
chr14	102568211	102568415	HSP90AA1(q32.31)
chr14	102605586	102605761	HSP90AA1,WDR20(q32.31)
chr14	105236645	105236757	AKT1(q32.33)
chr14	105237081	105237184	AKT1(q32.33)
chr14	105238701	105238789	AKT1(q32.33)
chr14	105239214	105239403	AKT1(q32.33)
chr14	105239587	105239716	AKT1(q32.33)
chr14	105239791	105239917	AKT1(q32.33)
chr14	105240248	105240317	AKT1(q32.33)
chr14	105241274	105241340	AKT1(q32.33)
chr14	105241412	105241544	AKT1(q32.33)
chr14	105241988	105242136	AKT1(q32.33)
chr14	105242995	105243107	AKT1(q32.33)
chr14	105246424	105246553	AKT1(q32.33)
chr14	105258934	105259014	AKT1(q32.33)
chr15	22925776	22925899	CYFIP1(q11.2)
chr15	22925975	22926065	CYFIP1(q11.2)
chr15	22928128	22928206	CYFIP1(q11.2)
chr15	22928408	22928510	CYFIP1(q11.2)
chr15	22929713	22929895	CYFIP1(q11.2)
chr15	22933560	22933657	CYFIP1(q11.2)
chr15	22933747	22933876	CYFIP1(q11.2)
chr15	22935859	22935964	CYFIP1(q11.2)
chr15	22939174	22939266	CYFIP1(q11.2)
chr15	22940727	22940845	CYFIP1(q11.2)
chr15	22945039	22945162	CYFIP1(q11.2)
chr15	22946960	22947086	CYFIP1(q11.2)
chr15	22954209	22954376	CYFIP1(q11.2)
chr15	22955132	22955280	CYFIP1(q11.2)
chr15	22956016	22956306	CYFIP1(q11.2)
chr15	22956371	22956495	CYFIP1(q11.2)
chr15	22956506	22956581	CYFIP1(q11.2)
chr15	22958185	22958342	CYFIP1(q11.2)
chr15	22960792	22960889	CYFIP1(q11.2)
chr15	22962254	22962331	CYFIP1(q11.2)
chr15	22962439	22962548	CYFIP1(q11.2)
chr15	22963754	22963874	CYFIP1(q11.2)
chr15	22969162	22969328	CYFIP1(q11.2)
chr15	22980090	22980178	CYFIP1(q11.2)
chr15	22990056	22990200	CYFIP1(q11.2)
chr15	22991131	22991220	CYFIP1(q11.2)
chr15	22993024	22993155	CYFIP1(q11.2)
chr15	22997796	22997869	CYFIP1(q11.2)
chr15	22998423	22998518	CYFIP1(q11.2)
chr15	22999338	22999577	CYFIP1(q11.2)
chr15	23000095	23000243	CYFIP1(q11.2)
chr15	23002875	23003070	CYFIP1(q11.2)
chr15	33603224	33603297	RYR3(q14)
chr15	33765619	33765739	RYR3(q14)
chr15	33795831	33795939	RYR3(q14)
chr15	33822792	33822867	RYR3(q14)
chr15	33825511	33825590	RYR3(q14)
chr15	33831550	33831663	RYR3(q14)
chr15	33832991	33833091	RYR3(q14)
chr15	33835822	33835916	RYR3(q14)
chr15	33840330	33840405	RYR3(q14)
chr15	33842360	33842517	RYR3(q14)
chr15	33855037	33855211	RYR3(q14)
chr15	33858878	33859000	RYR3(q14)
chr15	33872176	33872345	RYR3(q14)
chr15	33873708	33873844	RYR3(q14)
chr15	33876595	33876691	RYR3(q14)
chr15	33878198	33878317	RYR3(q14)
chr15	33893619	33893753	RYR3(q14)
chr15	33895323	33895447	RYR3(q14)
chr15	33895492	33895565	RYR3(q14)
chr15	33905383	33905575	RYR3(q14)
chr15	33916007	33916224	RYR3(q14)
chr15	33920671	33920776	RYR3(q14)
chr15	33922140	33922244	RYR3(q14)
chr15	33923410	33923494	RYR3(q14)
chr15	33925149	33925309	RYR3(q14)
chr15	33926786	33926934	RYR3(q14)
chr15	33927814	33928020	RYR3(q14)
chr15	33928576	33928751	RYR3(q14)
chr15	33936511	33936720	RYR3(q14)
chr15	33938551	33938727	RYR3(q14)
chr15	33939624	33939661	RYR3(q14)
chr15	33941272	33941435	RYR3(q14)
chr15	33944918	33945084	RYR3(q14)
chr15	33951920	33952007	RYR3(q14)
chr15	33952397	33952624	RYR3(q14)
chr15	33954353	33954475	RYR3(q14)
chr15	33954478	33954590	RYR3(q14)
chr15	33954698	33954896	RYR3(q14)
chr15	33954928	33955076	RYR3(q14)
chr15	33955737	33955937	RYR3(q14)
chr15	33961554	33961657	RYR3(q14)
chr15	33962654	33962757	RYR3(q14)
chr15	33988418	33988692	RYR3(q14)
chr15	33990082	33990197	RYR3(q14)
chr15	33991904	33992034	RYR3(q14)
chr15	33993177	33993281	RYR3(q14)
chr15	33999119	33999255	RYR3(q14)
chr15	34014915	34015096	RYR3(q14)
chr15	34016265	34016377	RYR3(q14)
chr15	34018586	34018707	RYR3(q14)
chr15	34021057	34021227	RYR3(q14)
chr15	34023674	34023888	RYR3(q14)
chr15	34028435	34028526	RYR3(q14)
chr15	34030650	34030791	RYR3(q14)
chr15	34032032	34032196	RYR3(q14)
chr15	34034566	34034645	RYR3(q14)
chr15	34038268	34038358	RYR3(q14)
chr15	34040314	34040461	RYR3(q14)
chr15	34040668	34040731	RYR3(q14)
chr15	34042179	34042255	RYR3(q14)
chr15	34042363	34042487	RYR3(q14)
chr15	34047265	34047369	RYR3(q14)
chr15	34048506	34048574	RYR3(q14)
chr15	34049675	34049797	RYR3(q14)
chr15	34060858	34060908	RYR3(q14)
chr15	34061312	34061373	RYR3(q14)
chr15	34064120	34064359	RYR3(q14)
chr15	34065734	34065816	RYR3(q14)
chr15	34072411	34072542	RYR3(q14)
chr15	34077877	34078034	RYR3(q14)
chr15	34078126	34078183	RYR3(q14)
chr15	34080421	34080653	RYR3(q14)
chr15	34092970	34093058	RYR3(q14)
chr15	34094069	34094162	RYR3(q14)
chr15	34099755	34099770	RYR3(q14)
chr15	34102679	34102850	RYR3(q14)
chr15	34103178	34103238	RYR3(q14)
chr15	34105063	34105191	RYR3(q14)
chr15	34105667	34105780	RYR3(q14)
chr15	34109062	34109159	RYR3(q14)
chr15	34110799	34110801	RYR3(q14)
chr15	34110803	34110805	RYR3(q14)
chr15	34110809	34110885	RYR3(q14)
chr15	34111956	34112008	RYR3(q14)
chr15	34112956	34113013	RYR3(q14)
chr15	34113470	34113570	RYR3(q14)
chr15	34113723	34113803	RYR3(q14)
chr15	34115196	34115273	RYR3(q14)
chr15	34117803	34117877	RYR3(q14)
chr15	34118452	34118470	RYR3(q14)
chr15	34118872	34118953	RYR3(q14)
chr15	34119399	34119488	RYR3(q14)
chr15	34123163	34123292	RYR3(q14)
chr15	34127168	34127229	RYR3(q14)
chr15	34129106	34129188	RYR3(q14)
chr15	34129831	34130096	RYR3(q14)
chr15	34130113	34130186	RYR3(q14)
chr15	34130251	34130326	RYR3(q14)
chr15	34130351	34130645	RYR3(q14)
chr15	34130666	34130930	RYR3(q14)
chr15	34130996	34131083	RYR3(q14)
chr15	34131096	34131159	RYR3(q14)
chr15	34133025	34133084	RYR3(q14)
chr15	34134064	34134236	RYR3(q14)
chr15	34135688	34135775	RYR3(q14)
chr15	34137062	34137263	RYR3(q14)
chr15	34140491	34140622	RYR3(q14)
chr15	34145245	34145288	RYR3(q14)
chr15	34145755	34145883	RYR3(q14)
chr15	34146589	34146650	RYR3(q14)
chr15	34146966	34147113	RYR3(q14)
chr15	34149980	34150115	RYR3(q14)
chr15	34151775	34151926	RYR3(q14)
chr15	34152795	34152860	RYR3(q14)
chr15	34153278	34153379	RYR3(q14)
chr15	34156338	34156390	RYR3(q14)
chr15	34157331	34157458	RYR3(q14)
chr15	34638141	34638236	NUTM1(q14)
chr15	34640184	34640292	NUTM1(q14)
chr15	34640294	34640404	NUTM1(q14)
chr15	34640494	34640749	NUTM1(q14)
chr15	34640754	34640860	NUTM1(q14)
chr15	34642904	34643033	NUTM1(q14)
chr15	34645959	34646073	NUTM1(q14)
chr15	34646646	34646674	NUTM1(q14)
chr15	34646701	34646933	NUTM1(q14)
chr15	34647221	34647338	NUTM1(q14)
chr15	34647688	34647818	NUTM1(q14)
chr15	34647833	34647997	NUTM1(q14)
chr15	34648171	34648401	NUTM1(q14)
chr15	34648499	34648576	NUTM1(q14)
chr15	34648643	34648829	NUTM1(q14)
chr15	34648841	34648981	NUTM1(q14)
chr15	34649019	34649092	NUTM1(q14)
chr15	34649109	34649188	NUTM1(q14)
chr15	34649248	34649302	NUTM1(q14)
chr15	34649304	34649316	NUTM1(q14)
chr15	34649334	34649425	NUTM1(q14)
chr15	34649439	34649543	NUTM1(q14)
chr15	34649548	34649698	NUTM1(q14)
chr15	40453398	40453456	BUB1B(q15.1)
chr15	40457268	40457397	BUB1B(q15.1)
chr15	40462262	40462322	BUB1B(q15.1)
chr15	40462737	40462882	BUB1B(q15.1)
chr15	40468677	40468874	BUB1B(q15.1)
chr15	40475914	40476084	BUB1B(q15.1)
chr15	40477365	40477580	BUB1B(q15.1)
chr15	40477751	40477843	BUB1B(q15.1)
chr15	40488790	40488975	BUB1B(q15.1)
chr15	40491815	40491928	BUB1B(q15.1)
chr15	40492444	40492560	BUB1B(q15.1)
chr15	40493131	40493181	BUB1B(q15.1)
chr15	40494605	40494666	BUB1B(q15.1)
chr15	40494789	40494895	BUB1B(q15.1)
chr15	40498408	40498543	BUB1B(q15.1)
chr15	40498557	40498659	BUB1B(q15.1)
chr15	40500837	40500971	BUB1B(q15.1)
chr15	40501835	40501976	BUB1B(q15.1)
chr15	40502310	40502411	BUB1B(q15.1)
chr15	40504699	40504849	BUB1B(q15.1)
chr15	40505532	40505675	BUB1B(q15.1)
chr15	40509673	40509696	BUB1B,BUB1B-PAK6(q15.1)
chr15	40510656	40510763	BUB1B,BUB1B-PAK6(q15.1)
chr15	40512764	40512952	BUB1B,BUB1B-PAK6(q15.1)
chr15	40895112	40895164	KNL1(q15.1)
chr15	40897307	40897347	KNL1(q15.1)
chr15	40898590	40898650	KNL1(q15.1)
chr15	40901044	40901106	KNL1(q15.1)
chr15	40902442	40902495	KNL1(q15.1)
chr15	40907538	40907576	KNL1(q15.1)
chr15	40911156	40911209	KNL1(q15.1)
chr15	40912837	40912962	KNL1(q15.1)
chr15	40912967	40913077	KNL1(q15.1)
chr15	40913199	40913351	KNL1(q15.1)
chr15	40913367	40913507	KNL1(q15.1)
chr15	40913582	40913659	KNL1(q15.1)
chr15	40913712	40913885	KNL1(q15.1)
chr15	40913951	40914178	KNL1(q15.1)
chr15	40914182	40914257	KNL1(q15.1)
chr15	40914341	40914489	KNL1(q15.1)
chr15	40914519	40914630	KNL1(q15.1)
chr15	40914710	40914903	KNL1(q15.1)
chr15	40914937	40915006	KNL1(q15.1)
chr15	40915010	40915085	KNL1(q15.1)
chr15	40915090	40915104	KNL1(q15.1)
chr15	40915180	40915480	KNL1(q15.1)
chr15	40915517	40915613	KNL1(q15.1)
chr15	40915712	40916051	KNL1(q15.1)
chr15	40916070	40916128	KNL1(q15.1)
chr15	40916158	40916290	KNL1(q15.1)
chr15	40916370	40916531	KNL1(q15.1)
chr15	40916590	40916703	KNL1(q15.1)
chr15	40916712	40916942	KNL1(q15.1)
chr15	40917028	40917108	KNL1(q15.1)
chr15	40917132	40917226	KNL1(q15.1)
chr15	40917260	40917337	KNL1(q15.1)
chr15	40917392	40917819	KNL1(q15.1)
chr15	40920267	40920406	KNL1(q15.1)
chr15	40920808	40920857	KNL1(q15.1)
chr15	40921470	40921569	KNL1(q15.1)
chr15	40933109	40933225	KNL1(q15.1)
chr15	40937194	40937285	KNL1(q15.1)
chr15	40937853	40937970	KNL1(q15.1)
chr15	40939184	40939272	KNL1(q15.1)
chr15	40942498	40942576	KNL1(q15.1)
chr15	40942741	40942781	KNL1(q15.1)
chr15	40943668	40943770	KNL1(q15.1)
chr15	40944202	40944303	KNL1(q15.1)
chr15	40947106	40947175	KNL1(q15.1)
chr15	40949552	40949671	KNL1(q15.1)
chr15	40951536	40951659	KNL1(q15.1)
chr15	40954271	40954399	KNL1(q15.1)
chr15	45803333	45803335	SLC30A4,HMGN2P46(q21.1)
chr15	45803403	45803449	SLC30A4,HMGN2P46(q21.1)
chr15	48703164	48703499	FBN1(q21.1)
chr15	48703516	48703576	FBN1(q21.1)
chr15	48704765	48704940	FBN1(q21.1)
chr15	48707732	48707964	FBN1(q21.1)
chr15	48712883	48713003	FBN1(q21.1)
chr15	48713754	48713883	FBN1(q21.1)
chr15	48714148	48714248	FBN1(q21.1)
chr15	48717565	48717688	FBN1(q21.1)
chr15	48717935	48718061	FBN1(q21.1)
chr15	48719763	48719970	FBN1(q21.1)
chr15	48720542	48720668	FBN1(q21.1)
chr15	48722867	48722998	FBN1(q21.1)
chr15	48725062	48725185	FBN1(q21.1)
chr15	48726790	48726910	FBN1(q21.1)
chr15	48729157	48729274	FBN1(q21.1)
chr15	48729518	48729584	FBN1(q21.1)
chr15	48729964	48730114	FBN1(q21.1)
chr15	48733917	48734043	FBN1(q21.1)
chr15	48736737	48736857	FBN1(q21.1)
chr15	48737572	48737701	FBN1(q21.1)
chr15	48738902	48739019	FBN1(q21.1)
chr15	48740964	48741090	FBN1(q21.1)
chr15	48744758	48744881	FBN1(q21.1)
chr15	48748833	48748959	FBN1(q21.1)
chr15	48752442	48752514	FBN1(q21.1)
chr15	48755278	48755437	FBN1(q21.1)
chr15	48756095	48756218	FBN1(q21.1)
chr15	48757764	48757890	FBN1(q21.1)
chr15	48757986	48758055	FBN1(q21.1)
chr15	48760134	48760299	FBN1(q21.1)
chr15	48760608	48760731	FBN1(q21.1)
chr15	48762830	48762953	FBN1(q21.1)
chr15	48764747	48764873	FBN1(q21.1)
chr15	48766451	48766574	FBN1(q21.1)
chr15	48766724	48766847	FBN1(q21.1)
chr15	48773851	48773977	FBN1(q21.1)
chr15	48776014	48776140	FBN1(q21.1)
chr15	48777570	48777693	FBN1(q21.1)
chr15	48779271	48779397	FBN1(q21.1)
chr15	48779508	48779634	FBN1(q21.1)
chr15	48780309	48780416	FBN1(q21.1)
chr15	48780564	48780690	FBN1(q21.1)
chr15	48782047	48782275	FBN1(q21.1)
chr15	48784657	48784780	FBN1(q21.1)
chr15	48786400	48786451	FBN1(q21.1)
chr15	48787319	48787457	FBN1(q21.1)
chr15	48787665	48787785	FBN1(q21.1)
chr15	48788296	48788422	FBN1(q21.1)
chr15	48789462	48789588	FBN1(q21.1)
chr15	48791181	48791235	FBN1(q21.1)
chr15	48795983	48796136	FBN1(q21.1)
chr15	48797221	48797344	FBN1(q21.1)
chr15	48800778	48800901	FBN1(q21.1)
chr15	48802240	48802366	FBN1(q21.1)
chr15	48805745	48805865	FBN1(q21.1)
chr15	48807583	48807724	FBN1(q21.1)
chr15	48808379	48808539	FBN1(q21.1)
chr15	48812855	48813013	FBN1(q21.1)
chr15	48818326	48818452	FBN1(q21.1)
chr15	48826276	48826402	FBN1(q21.1)
chr15	48829807	48830005	FBN1(q21.1)
chr15	48888479	48888575	FBN1(q21.1)
chr15	48892335	48892431	FBN1(q21.1)
chr15	48902924	48903023	FBN1(q21.1)
chr15	48905206	48905289	FBN1(q21.1)
chr15	48936802	48936988	FBN1(q21.1)
chr15	54305100	54305197	UNC13C(q21.3)
chr15	54305210	54305257	UNC13C(q21.3)
chr15	54305266	54305357	UNC13C(q21.3)
chr15	54305452	54305763	UNC13C(q21.3)
chr15	54305771	54305849	UNC13C(q21.3)
chr15	54305864	54305962	UNC13C(q21.3)
chr15	54306035	54306378	UNC13C(q21.3)
chr15	54306410	54306553	UNC13C(q21.3)
chr15	54306674	54306763	UNC13C(q21.3)
chr15	54306775	54306849	UNC13C(q21.3)
chr15	54306854	54307026	UNC13C(q21.3)
chr15	54307032	54307195	UNC13C(q21.3)
chr15	54307315	54307409	UNC13C(q21.3)
chr15	54307422	54307598	UNC13C(q21.3)
chr15	54307651	54307730	UNC13C(q21.3)
chr15	54307815	54308083	UNC13C(q21.3)
chr15	54435214	54435237	UNC13C(q21.3)
chr15	54435816	54435881	UNC13C(q21.3)
chr15	54527227	54527310	UNC13C(q21.3)
chr15	54529814	54529888	UNC13C(q21.3)
chr15	54542422	54542539	UNC13C(q21.3)
chr15	54542565	54542642	UNC13C(q21.3)
chr15	54556365	54556593	UNC13C(q21.3)
chr15	54557552	54557694	UNC13C(q21.3)
chr15	54586092	54586262	UNC13C(q21.3)
chr15	54590008	54590124	UNC13C(q21.3)
chr15	54592407	54592571	UNC13C(q21.3)
chr15	54614136	54614293	UNC13C(q21.3)
chr15	54624240	54624309	UNC13C(q21.3)
chr15	54625964	54626054	UNC13C(q21.3)
chr15	54630558	54630687	UNC13C(q21.3)
chr15	54685245	54685379	UNC13C(q21.3)
chr15	54707179	54707265	UNC13C(q21.3)
chr15	54786805	54786932	UNC13C(q21.3)
chr15	54792276	54792373	UNC13C(q21.3)
chr15	54793032	54793176	UNC13C(q21.3)
chr15	54799314	54799392	UNC13C(q21.3)
chr15	54803950	54804028	UNC13C(q21.3)
chr15	54817746	54817835	UNC13C(q21.3)
chr15	54825114	54825264	UNC13C(q21.3)
chr15	54838919	54839043	UNC13C(q21.3)
chr15	54841832	54841889	UNC13C(q21.3)
chr15	54847629	54847710	UNC13C(q21.3)
chr15	54859997	54860145	UNC13C(q21.3)
chr15	54914524	54914617	UNC13C(q21.3)
chr15	54915992	54916152	UNC13C(q21.3)
chr15	54919025	54919324	UNC13C(q21.3)
chr15	56385537	56385765	RFX7(q21.3)
chr15	56385798	56385978	RFX7(q21.3)
chr15	56386126	56386200	RFX7(q21.3)
chr15	56386293	56386460	RFX7(q21.3)
chr15	56386467	56386653	RFX7(q21.3)
chr15	56386696	56386770	RFX7(q21.3)
chr15	56386828	56387058	RFX7(q21.3)
chr15	56387059	56387076	RFX7(q21.3)
chr15	56387093	56387178	RFX7(q21.3)
chr15	56387268	56387392	RFX7(q21.3)
chr15	56387475	56387679	RFX7(q21.3)
chr15	56387705	56387782	RFX7(q21.3)
chr15	56387814	56387945	RFX7(q21.3)
chr15	56388068	56388229	RFX7(q21.3)
chr15	56388293	56388446	RFX7(q21.3)
chr15	56388466	56388807	RFX7(q21.3)
chr15	56390278	56390574	RFX7(q21.3)
chr15	56393556	56393764	RFX7(q21.3)
chr15	56394366	56394449	RFX7(q21.3)
chr15	56395749	56395868	RFX7(q21.3)
chr15	56434975	56435098	RFX7(q21.3)
chr15	56436598	56436681	RFX7(q21.3)
chr15	56471467	56471501	RFX7(q21.3)
chr15	56535322	56535483	RFX7(q21.3)
chr15	57212089	57212186	TCF12(q21.3)
chr15	57213223	57213296	TCF12(q21.3)
chr15	57355947	57356021	TCF12(q21.3)
chr15	57383986	57384089	TCF12(q21.3)
chr15	57458599	57458664	TCF12(q21.3)
chr15	57484355	57484491	TCF12(q21.3)
chr15	57489970	57490023	TCF12(q21.3)
chr15	57511689	57511788	TCF12(q21.3)
chr15	57523349	57523455	TCF12(q21.3)
chr15	57524488	57524628	TCF12(q21.3)
chr15	57524909	57525053	TCF12(q21.3)
chr15	57526240	57526305	TCF12(q21.3)
chr15	57535669	57535748	TCF12(q21.3)
chr15	57543547	57543621	TCF12(q21.3)
chr15	57544618	57544690	TCF12(q21.3)
chr15	57545459	57545666	TCF12(q21.3)
chr15	57554291	57554406	TCF12(q21.3)
chr15	57555309	57555472	TCF12(q21.3)
chr15	57565227	57565460	TCF12(q21.3)
chr15	57574642	57574796	TCF12(q21.3)
chr15	57730182	57730415	CGNL1(q21.3)
chr15	57730419	57730447	CGNL1(q21.3)
chr15	57730572	57730651	CGNL1(q21.3)
chr15	57730747	57730904	CGNL1(q21.3)
chr15	57730940	57731058	CGNL1(q21.3)
chr15	57731141	57731223	CGNL1(q21.3)
chr15	57731278	57731350	CGNL1(q21.3)
chr15	57731358	57731427	CGNL1(q21.3)
chr15	57731447	57731567	CGNL1(q21.3)
chr15	57731602	57731799	CGNL1(q21.3)
chr15	57732574	57732669	CGNL1(q21.3)
chr15	57734570	57734676	CGNL1(q21.3)
chr15	57744338	57744487	CGNL1(q21.3)
chr15	57745880	57746016	CGNL1(q21.3)
chr15	57753877	57754090	CGNL1(q21.3)
chr15	57808987	57809184	CGNL1(q21.3)
chr15	57810590	57810695	CGNL1(q21.3)
chr15	57815686	57815839	CGNL1(q21.3)
chr15	57816778	57816949	CGNL1(q21.3)
chr15	57820851	57821013	CGNL1(q21.3)
chr15	57823887	57823977	CGNL1(q21.3)
chr15	57835893	57835977	CGNL1(q21.3)
chr15	57836670	57836795	CGNL1(q21.3)
chr15	57837789	57837898	CGNL1(q21.3)
chr15	57838273	57838437	CGNL1(q21.3)
chr15	57839552	57839712	CGNL1(q21.3)
chr15	59172170	59172306	SLTM(q22.1)
chr15	59175824	59175985	SLTM(q22.1)
chr15	59179173	59179318	SLTM(q22.1)
chr15	59179424	59179463	SLTM(q22.1)
chr15	59179470	59179477	SLTM(q22.1)
chr15	59179478	59179702	SLTM(q22.1)
chr15	59180583	59180754	SLTM(q22.1)
chr15	59181628	59181753	SLTM(q22.1)
chr15	59182479	59182517	SLTM(q22.1)
chr15	59182570	59182660	SLTM(q22.1)
chr15	59185095	59185259	SLTM(q22.1)
chr15	59185477	59185563	SLTM(q22.1)
chr15	59186019	59186186	SLTM(q22.1)
chr15	59186288	59186392	SLTM(q22.1)
chr15	59186631	59186781	SLTM(q22.1)
chr15	59189313	59189432	SLTM(q22.1)
chr15	59191001	59191051	SLTM(q22.1)
chr15	59191669	59192136	SLTM(q22.1)
chr15	59193458	59193486	SLTM(q22.1)
chr15	59205697	59205816	SLTM(q22.1)
chr15	59205838	59205895	SLTM(q22.1)
chr15	59209133	59209198	SLTM(q22.1)
chr15	59224554	59224642	SLTM(q22.1)
chr15	59225602	59225792	SLTM(q22.1)
chr15	60715810	60715961	ICE2(q22.2)
chr15	60720627	60720886	ICE2(q22.2)
chr15	60724132	60724183	ICE2(q22.2)
chr15	60728341	60728426	ICE2(q22.2)
chr15	60734614	60734744	ICE2(q22.2)
chr15	60740168	60740344	ICE2(q22.2)
chr15	60741046	60741081	ICE2(q22.2)
chr15	60741097	60741264	ICE2(q22.2)
chr15	60741270	60741274	ICE2(q22.2)
chr15	60741337	60741421	ICE2(q22.2)
chr15	60741427	60741684	ICE2(q22.2)
chr15	60741696	60741931	ICE2(q22.2)
chr15	60745801	60745983	ICE2(q22.2)
chr15	60747201	60747361	ICE2(q22.2)
chr15	60747524	60747641	ICE2(q22.2)
chr15	60748855	60748993	ICE2(q22.2)
chr15	60758792	60758912	ICE2(q22.2)
chr15	60760259	60760521	ICE2(q22.2)
chr15	60768261	60768366	ICE2(q22.2)
chr15	60770135	60770220	ICE2(q22.2)
chr15	62939509	62939645	TLN2(q22.2)
chr15	62942282	62942380	TLN2(q22.2)
chr15	62944203	62944333	TLN2(q22.2)
chr15	62945360	62945513	TLN2(q22.2)
chr15	62948142	62948285	TLN2(q22.2)
chr15	62949969	62950097	TLN2(q22.2)
chr15	62966025	62966089	TLN2(q22.2)
chr15	62967415	62967520	TLN2(q22.2)
chr15	62978839	62978995	TLN2(q22.2)
chr15	62985038	62985140	TLN2(q22.2)
chr15	62986514	62986591	TLN2(q22.2)
chr15	62989886	62990065	TLN2(q22.2)
chr15	62990952	62991066	TLN2(q22.2)
chr15	62993304	62993413	TLN2(q22.2)
chr15	62994190	62994399	TLN2(q22.2)
chr15	62994964	62995063	TLN2(q22.2)
chr15	62999284	62999452	TLN2(q22.2)
chr15	63000700	63000995	TLN2(q22.2)
chr15	63004109	63004276	TLN2(q22.2)
chr15	63008529	63008658	TLN2(q22.2)
chr15	63009774	63009888	TLN2(q22.2)
chr15	63011965	63012079	TLN2(q22.2)
chr15	63014551	63014686	TLN2(q22.2)
chr15	63017174	63017303	TLN2(q22.2)
chr15	63019285	63019388	TLN2(q22.2)
chr15	63029076	63029285	TLN2(q22.2)
chr15	63030412	63030532	TLN2(q22.2)
chr15	63031546	63031744	TLN2(q22.2)
chr15	63032828	63032968	TLN2(q22.2)
chr15	63040549	63040643	TLN2(q22.2)
chr15	63042600	63042690	TLN2(q22.2)
chr15	63044503	63044620	TLN2(q22.2)
chr15	63045971	63046115	TLN2(q22.2)
chr15	63047730	63047892	TLN2(q22.2)
chr15	63053879	63054020	TLN2(q22.2)
chr15	63054470	63054652	TLN2(q22.2)
chr15	63055761	63055894	TLN2(q22.2)
chr15	63058519	63058621	TLN2(q22.2)
chr15	63063162	63063333	TLN2(q22.2)
chr15	63068962	63069109	TLN2(q22.2)
chr15	63073338	63073440	TLN2(q22.2)
chr15	63075969	63076089	TLN2(q22.2)
chr15	63084850	63084986	TLN2(q22.2)
chr15	63088325	63088392	TLN2(q22.2)
chr15	63088417	63088492	TLN2(q22.2)
chr15	63089417	63089601	TLN2(q22.2)
chr15	63092566	63092692	TLN2(q22.2)
chr15	63092851	63092968	TLN2(q22.2)
chr15	63097798	63097984	TLN2(q22.2)
chr15	63102123	63102231	TLN2(q22.2)
chr15	63111714	63111820	TLN2(q22.2)
chr15	63112684	63112809	TLN2(q22.2)
chr15	63125702	63125828	TLN2(q22.2)
chr15	63127935	63127998	TLN2(q22.2)
chr15	63128089	63128253	TLN2(q22.2)
chr15	63131054	63131180	TLN2(q22.2)
chr15	63132680	63132824	TLN2(q22.2)
chr15	65676321	65676429	IGDCC4(q22.31)
chr15	65676438	65676579	IGDCC4(q22.31)
chr15	65676630	65676757	IGDCC4(q22.31)
chr15	65677291	65677418	IGDCC4(q22.31)
chr15	65678168	65678397	IGDCC4(q22.31)
chr15	65678888	65678994	IGDCC4(q22.31)
chr15	65680786	65680924	IGDCC4(q22.31)
chr15	65681145	65681309	IGDCC4(q22.31)
chr15	65681621	65681749	IGDCC4(q22.31)
chr15	65682492	65682669	IGDCC4(q22.31)
chr15	65684217	65684319	IGDCC4(q22.31)
chr15	65684483	65684708	IGDCC4(q22.31)
chr15	65685698	65685869	IGDCC4(q22.31)
chr15	65686748	65686886	IGDCC4(q22.31)
chr15	65687431	65687573	IGDCC4(q22.31)
chr15	65688087	65688470	IGDCC4(q22.31)
chr15	65689171	65689327	IGDCC4(q22.31)
chr15	65693143	65693284	IGDCC4(q22.31)
chr15	65694688	65694825	IGDCC4(q22.31)
chr15	65702515	65702657	IGDCC4(q22.31)
chr15	65703357	65703708	IGDCC4(q22.31)
chr15	66679654	66679765	MAP2K1(q22.31)
chr15	66727364	66727575	MAP2K1(q22.31)
chr15	66729083	66729230	MAP2K1(q22.31)
chr15	66735617	66735695	MAP2K1(q22.31)
chr15	66736993	66737045	MAP2K1(q22.31)
chr15	66774092	66774217	MAP2K1(q22.31)
chr15	66777327	66777529	MAP2K1(q22.31)
chr15	66779565	66779630	MAP2K1(q22.31)
chr15	66781552	66781614	MAP2K1(q22.31)
chr15	66782055	66782101	MAP2K1,SNAPC5(q22.31)
chr15	66782804	66782839	MAP2K1,SNAPC5(q22.31)
chr15	67358487	67358698	SMAD3(q22.33)
chr15	67430358	67430438	SMAD3(q22.33)
chr15	67457232	67457411	SMAD3(q22.33)
chr15	67457590	67457722	SMAD3(q22.33)
chr15	67459116	67459191	SMAD3(q22.33)
chr15	67462891	67462942	SMAD3(q22.33)
chr15	67473578	67473791	SMAD3(q22.33)
chr15	67477064	67477202	SMAD3(q22.33)
chr15	67479702	67479847	SMAD3(q22.33)
chr15	67482750	67482891	SMAD3(q22.33)
chr15	74287120	74287263	PML(q24.1)
chr15	74290344	74290752	PML(q24.1)
chr15	74290756	74290817	PML(q24.1)
chr15	74315168	74315312	PML(q24.1)
chr15	74315318	74315396	PML(q24.1)
chr15	74315459	74315738	PML(q24.1)
chr15	74317197	74317268	PML(q24.1)
chr15	74324912	74325056	PML(q24.1)
chr15	74325496	74325722	PML(q24.1)
chr15	74325726	74325755	PML(q24.1)
chr15	74326818	74326871	PML(q24.1)
chr15	74327512	74327788	PML(q24.1)
chr15	74327804	74327866	PML(q24.1)
chr15	74327870	74327888	PML(q24.1)
chr15	74327957	74328028	PML(q24.1)
chr15	74328083	74328164	PML(q24.1)
chr15	74328204	74328330	PML(q24.1)
chr15	74328274	74328442	PML(q24.1)
chr15	74335333	74335480	PML(q24.1)
chr15	74336561	74336679	PML(q24.1)
chr15	74336693	74336857	PML(q24.1)
chr15	74336901	74336993	PML(q24.1)
chr15	74337024	74337105	PML(q24.1)
chr15	74337125	74337313	PML(q24.1)
chr15	74836315	74836500	ARID3B(q24.1)
chr15	74836508	74836756	ARID3B(q24.1)
chr15	74865202	74865274	ARID3B(q24.1)
chr15	74865472	74865545	ARID3B(q24.1)
chr15	74882172	74882344	ARID3B(q24.1)
chr15	74883502	74883640	ARID3B(q24.1)
chr15	74883645	74883739	ARID3B(q24.1)
chr15	74883900	74884155	ARID3B(q24.1)
chr15	74885478	74885577	ARID3B(q24.1)
chr15	74887951	74888002	ARID3B(q24.1)
chr15	74888030	74888035	ARID3B(q24.1)
chr15	74888041	74888130	ARID3B(q24.1)
chr15	88420131	88420351	NTRK3(q25.3)
chr15	88423500	88423659	NTRK3(q25.3)
chr15	88472421	88472665	NTRK3(q25.3)
chr15	88476242	88476415	NTRK3(q25.3)
chr15	88483853	88483984	NTRK3(q25.3)
chr15	88522551	88522694	NTRK3(q25.3)
chr15	88576087	88576276	NTRK3(q25.3)
chr15	88669501	88669604	NTRK3(q25.3)
chr15	88670392	88670457	NTRK3(q25.3)
chr15	88671941	88671965	NTRK3(q25.3)
chr15	88678331	88678628	NTRK3(q25.3)
chr15	88679129	88679271	NTRK3(q25.3)
chr15	88679697	88679837	NTRK3(q25.3)
chr15	88680634	88680792	NTRK3(q25.3)
chr15	88690565	88690634	NTRK3(q25.3)
chr15	88726648	88726720	NTRK3(q25.3)
chr15	88727455	88727530	NTRK3(q25.3)
chr15	88799136	88799399	NTRK3,NTRK3-AS1(q25.3)
chr15	89790859	89790962	FANCI(q26.1)
chr15	89801934	89802007	FANCI(q26.1)
chr15	89803943	89804074	FANCI(q26.1)
chr15	89804815	89804972	FANCI(q26.1)
chr15	89805051	89805109	FANCI(q26.1)
chr15	89806649	89806691	FANCI(q26.1)
chr15	89807133	89807257	FANCI(q26.1)
chr15	89807752	89807838	FANCI(q26.1)
chr15	89811629	89811756	FANCI(q26.1)
chr15	89816607	89816700	FANCI(q26.1)
chr15	89817398	89817535	FANCI(q26.1)
chr15	89819941	89820122	FANCI(q26.1)
chr15	89821917	89822005	FANCI(q26.1)
chr15	89824400	89824517	FANCI(q26.1)
chr15	89824995	89825066	FANCI(q26.1)
chr15	89826366	89826481	FANCI(q26.1)
chr15	89828326	89828449	FANCI(q26.1)
chr15	89833443	89833512	FANCI(q26.1)
chr15	89834843	89834945	FANCI(q26.1)
chr15	89836172	89836294	FANCI(q26.1)
chr15	89837063	89837228	FANCI(q26.1)
chr15	89838145	89838325	FANCI(q26.1)
chr15	89843030	89843072	FANCI(q26.1)
chr15	89843092	89843197	FANCI(q26.1)
chr15	89843530	89843616	FANCI(q26.1)
chr15	89844556	89844673	FANCI(q26.1)
chr15	89847094	89847146	FANCI(q26.1)
chr15	89848345	89848469	FANCI(q26.1)
chr15	89848571	89848640	FANCI(q26.1)
chr15	89848835	89848929	FANCI(q26.1)
chr15	89849237	89849425	FANCI(q26.1)
chr15	89850706	89850760	FANCI(q26.1)
chr15	89850843	89850903	FANCI(q26.1)
chr15	89856134	89856203	FANCI(q26.1)
chr15	89857842	89857938	FANCI(q26.1)
chr15	89858512	89858620	FANCI(q26.1)
chr15	89859606	89859627	FANCI,POLG(q26.1)
chr15	89860058	89860092	FANCI,POLG(q26.1)
chr15	90627472	90627585	IDH2(q26.1)
chr15	90628047	90628140	IDH2(q26.1)
chr15	90628232	90628330	IDH2(q26.1)
chr15	90628506	90628619	IDH2(q26.1)
chr15	90630343	90630495	IDH2(q26.1)
chr15	90630670	90630807	IDH2(q26.1)
chr15	90631590	90631734	IDH2(q26.1)
chr15	90631730	90631734	IDH2(q26.1)
chr15	90631818	90631979	IDH2(q26.1)
chr15	90633710	90633876	IDH2(q26.1)
chr15	90634784	90634876	IDH2(q26.1)
chr15	90645507	90645658	IDH2,IDH2-DT(q26.1)
chr15	91073277	91073435	CRTC3(q26.1)
chr15	91083270	91083369	CRTC3(q26.1)
chr15	91136867	91136987	CRTC3(q26.1)
chr15	91145555	91145617	CRTC3(q26.1)
chr15	91147616	91147679	CRTC3(q26.1)
chr15	91150609	91150710	CRTC3(q26.1)
chr15	91157684	91157720	CRTC3(q26.1)
chr15	91161114	91161200	CRTC3(q26.1)
chr15	91162972	91163022	CRTC3(q26.1)
chr15	91169007	91169225	CRTC3,CRTC3-AS1(q26.1)
chr15	91172465	91172504	CRTC3,CRTC3-AS1(q26.1)
chr15	91172507	91172669	CRTC3,CRTC3-AS1(q26.1)
chr15	91172706	91172764	CRTC3,CRTC3-AS1(q26.1)
chr15	91181677	91181878	CRTC3,CRTC3-AS1(q26.1)
chr15	91181877	91181878	CRTC3,CRTC3-AS1(q26.1)
chr15	91181966	91182047	CRTC3,CRTC3-AS1(q26.1)
chr15	91184328	91184420	CRTC3,CRTC3-AS1(q26.1)
chr15	91185163	91185248	CRTC3,CRTC3-AS1(q26.1)
chr15	91185268	91185396	CRTC3,CRTC3-AS1(q26.1)
chr15	91290618	91290720	BLM(q26.1)
chr15	91292596	91292665	BLM(q26.1)
chr15	91292686	91292689	BLM(q26.1)
chr15	91292690	91292759	BLM(q26.1)
chr15	91292768	91292882	BLM(q26.1)
chr15	91292899	91293222	BLM(q26.1)
chr15	91295016	91295176	BLM(q26.1)
chr15	91298040	91298168	BLM(q26.1)
chr15	91303376	91303509	BLM(q26.1)
chr15	91303838	91304102	BLM(q26.1)
chr15	91304148	91304285	BLM(q26.1)
chr15	91304333	91304485	BLM(q26.1)
chr15	91306195	91306305	BLM(q26.1)
chr15	91306315	91306387	BLM(q26.1)
chr15	91308525	91308644	BLM(q26.1)
chr15	91310139	91310253	BLM(q26.1)
chr15	91312362	91312461	BLM(q26.1)
chr15	91312667	91312816	BLM(q26.1)
chr15	91326051	91326158	BLM(q26.1)
chr15	91328150	91328311	BLM(q26.1)
chr15	91333878	91334074	BLM(q26.1)
chr15	91337396	91337565	BLM(q26.1)
chr15	91341419	91341567	BLM(q26.1)
chr15	91346750	91346942	BLM(q26.1)
chr15	91347396	91347535	BLM(q26.1)
chr15	91352366	91352489	BLM(q26.1)
chr15	91354434	91354636	BLM(q26.1)
chr15	91358331	91358531	BLM(q26.1)
chr15	93444445	93444529	CHD2(q26.1)
chr15	93467587	93467782	CHD2(q26.1)
chr15	93470473	93470560	CHD2(q26.1)
chr15	93472259	93472321	CHD2(q26.1)
chr15	93480747	93480855	CHD2(q26.1)
chr15	93482807	93482948	CHD2(q26.1)
chr15	93485055	93485185	CHD2(q26.1)
chr15	93486072	93486298	CHD2(q26.1)
chr15	93487644	93487745	CHD2(q26.1)
chr15	93489050	93489095	CHD2(q26.1)
chr15	93489267	93489446	CHD2(q26.1)
chr15	93492181	93492329	CHD2(q26.1)
chr15	93496604	93496803	CHD2(q26.1)
chr15	93498652	93498742	CHD2(q26.1)
chr15	93499688	93499879	CHD2(q26.1)
chr15	93510554	93510743	CHD2(q26.1)
chr15	93514994	93515157	CHD2(q26.1)
chr15	93515494	93515644	CHD2(q26.1)
chr15	93518108	93518180	CHD2(q26.1)
chr15	93521463	93521613	CHD2(q26.1)
chr15	93522364	93522513	CHD2(q26.1)
chr15	93524044	93524141	CHD2(q26.1)
chr15	93524594	93524687	CHD2(q26.1)
chr15	93527559	93527730	CHD2(q26.1)
chr15	93528727	93528898	CHD2(q26.1)
chr15	93534705	93534747	CHD2(q26.1)
chr15	93536094	93536228	CHD2(q26.1)
chr15	93540186	93540316	CHD2(q26.1)
chr15	93540482	93540632	CHD2(q26.1)
chr15	93541728	93541851	CHD2(q26.1)
chr15	93543741	93543870	CHD2(q26.1)
chr15	93547846	93547981	CHD2(q26.1)
chr15	93552374	93552553	CHD2(q26.1)
chr15	93555574	93555674	CHD2(q26.1)
chr15	93557925	93558130	CHD2(q26.1)
chr15	93563242	93563425	CHD2(q26.1)
chr15	93567681	93567964	CHD2(q26.1)
chr15	99192776	99192904	IRAIN,IGF1R(q26.3)
chr15	99250790	99251079	IGF1R(q26.3)
chr15	99251115	99251250	IGF1R(q26.3)
chr15	99251274	99251336	IGF1R(q26.3)
chr15	99434553	99434866	IGF1R(q26.3)
chr15	99439985	99440134	IGF1R(q26.3)
chr15	99442705	99442850	IGF1R(q26.3)
chr15	99451913	99452128	IGF1R(q26.3)
chr15	99454543	99454670	IGF1R(q26.3)
chr15	99456272	99456511	IGF1R(q26.3)
chr15	99459192	99459360	IGF1R(q26.3)
chr15	99459900	99460105	IGF1R(q26.3)
chr15	99465376	99465660	IGF1R(q26.3)
chr15	99467104	99467241	IGF1R(q26.3)
chr15	99467753	99467913	IGF1R(q26.3)
chr15	99472786	99472889	IGF1R(q26.3)
chr15	99473463	99473534	IGF1R(q26.3)
chr15	99478052	99478282	IGF1R(q26.3)
chr15	99478544	99478655	IGF1R(q26.3)
chr15	99482429	99482589	IGF1R(q26.3)
chr15	99486151	99486281	IGF1R(q26.3)
chr15	99491802	99491937	IGF1R(q26.3)
chr15	99500289	99500391	IGF1R(q26.3)
chr15	99500399	99500596	IGF1R(q26.3)
chr16	1961566	1961621	HS3ST6(p13.3)
chr16	1961645	1961842	HS3ST6(p13.3)
chr16	1961852	1962064	HS3ST6(p13.3)
chr16	1962084	1962193	HS3ST6(p13.3)
chr16	1967924	1968187	HS3ST6(p13.3)
chr16	2097709	2097867	NTHL1(p13.3)
chr16	2098598	2098754	TSC2(p13.3)
chr16	2100400	2100487	TSC2(p13.3)
chr16	2103342	2103453	TSC2(p13.3)
chr16	2104296	2104441	TSC2(p13.3)
chr16	2105402	2105520	TSC2(p13.3)
chr16	2106196	2106245	TSC2(p13.3)
chr16	2106644	2106770	TSC2(p13.3)
chr16	2107105	2107179	TSC2(p13.3)
chr16	2108747	2108874	TSC2(p13.3)
chr16	2110670	2110811	TSC2(p13.3)
chr16	2111886	2112009	TSC2(p13.3)
chr16	2112497	2112601	TSC2(p13.3)
chr16	2112972	2113054	TSC2(p13.3)
chr16	2114272	2114428	TSC2(p13.3)
chr16	2115519	2115635	TSC2(p13.3)
chr16	2120456	2120579	TSC2(p13.3)
chr16	2121510	2121617	TSC2(p13.3)
chr16	2121784	2121935	TSC2(p13.3)
chr16	2122241	2122364	TSC2(p13.3)
chr16	2122849	2122984	TSC2(p13.3)
chr16	2124200	2124383	TSC2(p13.3)
chr16	2125799	2125893	TSC2(p13.3)
chr16	2126068	2126171	TSC2(p13.3)
chr16	2126491	2126586	TSC2(p13.3)
chr16	2127598	2127727	TSC2(p13.3)
chr16	2129032	2129171	TSC2(p13.3)
chr16	2129276	2129429	TSC2(p13.3)
chr16	2129557	2129670	TSC2(p13.3)
chr16	2130165	2130378	TSC2(p13.3)
chr16	2131637	2131799	TSC2(p13.3)
chr16	2132436	2132505	TSC2(p13.3)
chr16	2133695	2133817	TSC2(p13.3)
chr16	2134228	2134294	TSC2(p13.3)
chr16	2134298	2134479	TSC2(p13.3)
chr16	2134528	2134716	TSC2(p13.3)
chr16	2134951	2135027	TSC2(p13.3)
chr16	2135230	2135323	TSC2(p13.3)
chr16	2136207	2136380	TSC2(p13.3)
chr16	2136732	2136872	TSC2(p13.3)
chr16	2137863	2137942	TSC2(p13.3)
chr16	2138048	2138140	TSC2(p13.3)
chr16	2138227	2138326	TSC2(p13.3)
chr16	2138446	2138621	TSC2(p13.3)
chr16	2256040	2256196	MLST8(p13.3)
chr16	2256358	2256410	MLST8(p13.3)
chr16	2256497	2256631	MLST8(p13.3)
chr16	2257035	2257111	MLST8(p13.3)
chr16	2257193	2257346	MLST8(p13.3)
chr16	2258210	2258335	MLST8(p13.3)
chr16	2258450	2258614	MLST8(p13.3)
chr16	2258759	2258908	MLST8(p13.3)
chr16	2259417	2259446	MLST8,BRICD5(p13.3)
chr16	2326647	2326798	ABCA3(p13.3)
chr16	2327597	2327671	ABCA3(p13.3)
chr16	2327879	2328070	ABCA3(p13.3)
chr16	2328288	2328459	ABCA3(p13.3)
chr16	2328943	2329131	ABCA3(p13.3)
chr16	2331027	2331222	ABCA3(p13.3)
chr16	2331381	2331510	ABCA3(p13.3)
chr16	2333186	2333359	ABCA3(p13.3)
chr16	2334279	2334433	ABCA3(p13.3)
chr16	2334779	2334993	ABCA3(p13.3)
chr16	2335447	2335647	ABCA3(p13.3)
chr16	2336694	2336934	ABCA3(p13.3)
chr16	2338041	2338330	ABCA3(p13.3)
chr16	2339434	2339610	ABCA3(p13.3)
chr16	2342140	2342239	ABCA3(p13.3)
chr16	2345590	2345741	ABCA3(p13.3)
chr16	2347329	2347489	ABCA3(p13.3)
chr16	2347494	2347540	ABCA3(p13.3)
chr16	2347766	2347922	ABCA3(p13.3)
chr16	2348386	2348541	ABCA3(p13.3)
chr16	2349403	2349533	ABCA3(p13.3)
chr16	2350005	2350149	ABCA3(p13.3)
chr16	2353969	2354151	ABCA3(p13.3)
chr16	2358450	2358624	ABCA3(p13.3)
chr16	2367283	2367404	ABCA3(p13.3)
chr16	2367648	2367765	ABCA3(p13.3)
chr16	2369581	2369841	ABCA3(p13.3)
chr16	2373523	2373689	ABCA3(p13.3)
chr16	2374404	2374532	ABCA3(p13.3)
chr16	2376010	2376275	ABCA3(p13.3)
chr16	2376413	2376493	ABCA3(p13.3)
chr16	2588086	2588137	PDPK1(p13.3)
chr16	2607716	2607908	PDPK1(p13.3)
chr16	2611480	2611523	PDPK1(p13.3)
chr16	2627425	2627501	PDPK1(p13.3)
chr16	2636676	2636894	PDPK1(p13.3)
chr16	2645793	2645851	PDPK1(p13.3)
chr16	2647123	2647253	PDPK1(p13.3)
chr16	2647651	2647801	PDPK1(p13.3)
chr16	2806334	2806607	SRRM2(p13.3)
chr16	2807472	2807580	SRRM2(p13.3)
chr16	2808985	2809048	SRRM2(p13.3)
chr16	2809140	2809173	SRRM2(p13.3)
chr16	2809352	2809403	SRRM2(p13.3)
chr16	2809569	2809662	SRRM2(p13.3)
chr16	2810301	2810500	SRRM2(p13.3)
chr16	2811561	2811768	SRRM2(p13.3)
chr16	2811874	2811968	SRRM2(p13.3)
chr16	2812011	2812060	SRRM2(p13.3)
chr16	2812061	2812082	SRRM2(p13.3)
chr16	2812152	2812642	SRRM2(p13.3)
chr16	2812686	2812801	SRRM2(p13.3)
chr16	2812936	2812964	SRRM2(p13.3)
chr16	2812971	2813081	SRRM2(p13.3)
chr16	2813132	2813229	SRRM2(p13.3)
chr16	2813256	2813333	SRRM2(p13.3)
chr16	2813356	2813458	SRRM2(p13.3)
chr16	2813511	2813588	SRRM2(p13.3)
chr16	2813635	2813832	SRRM2(p13.3)
chr16	2813933	2814023	SRRM2(p13.3)
chr16	2814053	2814214	SRRM2(p13.3)
chr16	2814306	2814449	SRRM2(p13.3)
chr16	2814511	2814592	SRRM2(p13.3)
chr16	2814716	2814851	SRRM2(p13.3)
chr16	2814866	2814942	SRRM2(p13.3)
chr16	2814985	2815065	SRRM2(p13.3)
chr16	2815071	2815166	SRRM2(p13.3)
chr16	2815306	2815426	SRRM2(p13.3)
chr16	2815491	2815629	SRRM2(p13.3)
chr16	2815653	2815790	SRRM2(p13.3)
chr16	2815801	2815918	SRRM2(p13.3)
chr16	2815925	2816016	SRRM2(p13.3)
chr16	2816071	2816209	SRRM2(p13.3)
chr16	2816266	2816380	SRRM2(p13.3)
chr16	2816475	2816595	SRRM2(p13.3)
chr16	2816601	2816741	SRRM2(p13.3)
chr16	2816875	2816961	SRRM2(p13.3)
chr16	2817046	2817231	SRRM2(p13.3)
chr16	2817282	2817642	SRRM2(p13.3)
chr16	2817723	2817796	SRRM2(p13.3)
chr16	2817876	2818092	SRRM2(p13.3)
chr16	2818121	2818194	SRRM2(p13.3)
chr16	2820352	2820466	SRRM2(p13.3)
chr16	2820604	2820718	SRRM2(p13.3)
chr16	2820858	2820934	SRRM2(p13.3)
chr16	3632321	3632694	SLX4(p13.3)
chr16	3633097	3633467	SLX4(p13.3)
chr16	3634769	3634872	SLX4(p13.3)
chr16	3639002	3639101	SLX4(p13.3)
chr16	3639137	3639332	SLX4(p13.3)
chr16	3639533	3639615	SLX4(p13.3)
chr16	3639667	3639756	SLX4(p13.3)
chr16	3639775	3639854	SLX4(p13.3)
chr16	3639876	3639954	SLX4(p13.3)
chr16	3639977	3640062	SLX4(p13.3)
chr16	3640157	3640257	SLX4(p13.3)
chr16	3640276	3640536	SLX4(p13.3)
chr16	3640582	3640649	SLX4(p13.3)
chr16	3640717	3641005	SLX4(p13.3)
chr16	3641011	3641311	SLX4(p13.3)
chr16	3642699	3642866	SLX4(p13.3)
chr16	3644453	3644600	SLX4(p13.3)
chr16	3645605	3645694	SLX4(p13.3)
chr16	3646153	3646394	SLX4(p13.3)
chr16	3647404	3647696	SLX4(p13.3)
chr16	3647797	3647994	SLX4(p13.3)
chr16	3650981	3651192	SLX4(p13.3)
chr16	3652118	3652308	SLX4(p13.3)
chr16	3656474	3656677	SLX4(p13.3)
chr16	3658450	3658669	SLX4(p13.3)
chr16	3658710	3658926	SLX4(p13.3)
chr16	3777698	3777961	CREBBP(p13.3)
chr16	3777963	3778034	CREBBP(p13.3)
chr16	3778071	3778154	CREBBP(p13.3)
chr16	3778161	3778240	CREBBP(p13.3)
chr16	3778299	3778403	CREBBP(p13.3)
chr16	3778463	3778543	CREBBP(p13.3)
chr16	3778589	3778751	CREBBP(p13.3)
chr16	3778813	3778950	CREBBP(p13.3)
chr16	3778962	3779189	CREBBP(p13.3)
chr16	3779291	3779378	CREBBP(p13.3)
chr16	3779458	3779589	CREBBP(p13.3)
chr16	3779663	3779875	CREBBP(p13.3)
chr16	3781192	3781416	CREBBP(p13.3)
chr16	3786036	3786204	CREBBP(p13.3)
chr16	3786650	3786765	CREBBP(p13.3)
chr16	3788559	3788662	CREBBP(p13.3)
chr16	3789578	3789725	CREBBP(p13.3)
chr16	3790399	3790543	CREBBP(p13.3)
chr16	3794894	3794962	CREBBP(p13.3)
chr16	3795277	3795355	CREBBP(p13.3)
chr16	3799627	3799684	CREBBP(p13.3)
chr16	3801726	3801807	CREBBP(p13.3)
chr16	3807288	3807377	CREBBP(p13.3)
chr16	3807809	3808049	CREBBP(p13.3)
chr16	3808854	3808973	CREBBP(p13.3)
chr16	3817720	3817910	CREBBP(p13.3)
chr16	3819174	3819354	CREBBP(p13.3)
chr16	3820570	3820704	CREBBP(p13.3)
chr16	3820705	3820987	CREBBP(p13.3)
chr16	3823751	3823931	CREBBP(p13.3)
chr16	3824569	3824694	CREBBP(p13.3)
chr16	3827613	3827658	CREBBP(p13.3)
chr16	3828035	3828183	CREBBP(p13.3)
chr16	3828700	3828818	CREBBP(p13.3)
chr16	3830732	3830879	CREBBP(p13.3)
chr16	3831204	3831307	CREBBP(p13.3)
chr16	3832684	3832918	CREBBP(p13.3)
chr16	3841981	3842095	CREBBP(p13.3)
chr16	3843386	3843473	CREBBP(p13.3)
chr16	3843500	3843627	CREBBP(p13.3)
chr16	3860603	3860780	CREBBP(p13.3)
chr16	3900308	3900555	CREBBP(p13.3)
chr16	3900662	3900766	CREBBP(p13.3)
chr16	3900832	3900938	CREBBP(p13.3)
chr16	3900948	3901010	CREBBP(p13.3)
chr16	10971155	10971239	CIITA(p13.13)
chr16	10989138	10989285	CIITA(p13.13)
chr16	10989525	10989621	CIITA(p13.13)
chr16	10992526	10992589	CIITA(p13.13)
chr16	10992781	10992859	CIITA(p13.13)
chr16	10995370	10995415	CIITA(p13.13)
chr16	10995894	10996038	CIITA(p13.13)
chr16	10996514	10996658	CIITA(p13.13)
chr16	10997587	10997752	CIITA(p13.13)
chr16	10998600	10998669	CIITA(p13.13)
chr16	11000355	11000632	CIITA(p13.13)
chr16	11000710	11000786	CIITA(p13.13)
chr16	11000806	11001062	CIITA(p13.13)
chr16	11001126	11001200	CIITA(p13.13)
chr16	11001255	11001329	CIITA(p13.13)
chr16	11001349	11001424	CIITA(p13.13)
chr16	11001450	11001646	CIITA(p13.13)
chr16	11001666	11001901	CIITA(p13.13)
chr16	11002885	11003044	CIITA(p13.13)
chr16	11004044	11004116	CIITA(p13.13)
chr16	11009426	11009507	CIITA(p13.13)
chr16	11010223	11010316	CIITA(p13.13)
chr16	11012296	11012383	CIITA(p13.13)
chr16	11016023	11016107	CIITA(p13.13)
chr16	11016263	11016347	CIITA(p13.13)
chr16	11017084	11017182	CIITA(p13.13)
chr16	11348683	11349028	SOCS1(p13.13)
chr16	11349031	11349104	SOCS1(p13.13)
chr16	11349122	11349228	SOCS1(p13.13)
chr16	11349287	11349364	SOCS1(p13.13)
chr16	11444498	11444660	RMI2(p13.13)
chr16	12059152	12059311	TNFRSF17(p13.13)
chr16	12060051	12060198	TNFRSF17(p13.13)
chr16	12061426	12061471	TNFRSF17(p13.13)
chr16	12061481	12061722	TNFRSF17(p13.13)
chr16	12146044	12146054	SNX29(p13.13)
chr16	12146079	12146097	SNX29(p13.13)
chr16	12155384	12155503	SNX29(p13.13)
chr16	12162913	12162989	SNX29(p13.13)
chr16	12172689	12172772	SNX29(p13.13)
chr16	12220489	12220553	SNX29(p13.13)
chr16	12223486	12223615	SNX29(p13.13)
chr16	12293457	12293540	SNX29(p13.13)
chr16	12371789	12371893	SNX29(p13.13)
chr16	12450019	12450136	SNX29(p13.13)
chr16	12492302	12492358	SNX29(p13.13)
chr16	12497304	12497386	SNX29(p13.13)
chr16	12571575	12571620	SNX29(p13.13)
chr16	12571650	12571716	SNX29(p13.13)
chr16	12618558	12618698	SNX29(p13.12)
chr16	12662362	12662515	SNX29(p13.12)
chr16	14014027	14014229	ERCC4(p13.12)
chr16	14015887	14016001	ERCC4(p13.12)
chr16	14020417	14020613	ERCC4(p13.12)
chr16	14021884	14022092	ERCC4(p13.12)
chr16	14024566	14024747	ERCC4(p13.12)
chr16	14026013	14026095	ERCC4(p13.12)
chr16	14026105	14026106	ERCC4(p13.12)
chr16	14026111	14026142	ERCC4(p13.12)
chr16	14028048	14028159	ERCC4(p13.12)
chr16	14029002	14029039	ERCC4(p13.12)
chr16	14029047	14029246	ERCC4(p13.12)
chr16	14029277	14029378	ERCC4(p13.12)
chr16	14029486	14029561	ERCC4(p13.12)
chr16	14031622	14031715	ERCC4(p13.12)
chr16	14038579	14038688	ERCC4(p13.12)
chr16	14041470	14041873	ERCC4(p13.12)
chr16	14041973	14042183	ERCC4(p13.12)
chr16	15797822	15797980	NDE1,MYH11(p13.11)
chr16	15802659	15802698	NDE1,MYH11(p13.11)
chr16	15808765	15808938	NDE1,MYH11(p13.11)
chr16	15809020	15809129	NDE1,MYH11(p13.11)
chr16	15810996	15811205	NDE1,MYH11(p13.11)
chr16	15813076	15813165	NDE1,MYH11(p13.11)
chr16	15813441	15813570	NDE1,MYH11(p13.11)
chr16	15814007	15814169	NDE1,MYH11(p13.11)
chr16	15814695	15814908	NDE1,MYH11(p13.11)
chr16	15815278	15815491	NDE1,MYH11(p13.11)
chr16	15818017	15818047	NDE1,MYH11(p13.11)
chr16	15818477	15818503	NDE1,MYH11(p13.11)
chr16	15818656	15818687	NDE1,MYH11(p13.11)
chr16	15818722	15818744	NDE1,MYH11(p13.11)
chr16	15818849	15818866	NDE1,MYH11(p13.11)
chr16	15820704	15820911	MYH11(p13.11)
chr16	15826420	15826565	MYH11(p13.11)
chr16	15829222	15829433	MYH11(p13.11)
chr16	15831305	15831477	MYH11(p13.11)
chr16	15832421	15832545	MYH11(p13.11)
chr16	15833907	15834045	MYH11(p13.11)
chr16	15835319	15835526	MYH11(p13.11)
chr16	15835616	15835748	MYH11(p13.11)
chr16	15838985	15839094	MYH11(p13.11)
chr16	15841426	15841587	MYH11(p13.11)
chr16	15841730	15841771	MYH11(p13.11)
chr16	15841903	15842022	MYH11(p13.11)
chr16	15844004	15844188	MYH11(p13.11)
chr16	15847250	15847365	MYH11(p13.11)
chr16	15850197	15850371	MYH11(p13.11)
chr16	15851683	15851800	MYH11(p13.11)
chr16	15851822	15851857	MYH11(p13.11)
chr16	15853432	15853474	MYH11(p13.11)
chr16	15853477	15853585	MYH11(p13.11)
chr16	15854396	15854515	MYH11(p13.11)
chr16	15857652	15857748	MYH11(p13.11)
chr16	15865425	15865563	MYH11(p13.11)
chr16	15869934	15870033	MYH11(p13.11)
chr16	15872636	15872700	MYH11(p13.11)
chr16	15876241	15876334	MYH11(p13.11)
chr16	15878554	15878575	MYH11(p13.11)
chr16	15880486	15880589	MYH11(p13.11)
chr16	15892516	15892544	MYH11(p13.11)
chr16	15917111	15917268	MYH11(p13.11)
chr16	15931764	15931958	MYH11(p13.11)
chr16	15931977	15932122	MYH11(p13.11)
chr16	16243968	16244098	ABCC6(p13.11)
chr16	16244434	16244625	ABCC6(p13.11)
chr16	16248508	16248636	ABCC6(p13.11)
chr16	16248729	16248841	ABCC6(p13.11)
chr16	16248852	16248888	ABCC6(p13.11)
chr16	16251519	16251666	ABCC6(p13.11)
chr16	16253338	16253440	ABCC6(p13.11)
chr16	16255294	16255421	ABCC6(p13.11)
chr16	16256849	16256929	ABCC6(p13.11)
chr16	16256953	16257049	ABCC6(p13.11)
chr16	16259479	16259520	ABCC6(p13.11)
chr16	16259528	16259664	ABCC6(p13.11)
chr16	16259669	16259790	ABCC6(p13.11)
chr16	16263502	16263710	ABCC6(p13.11)
chr16	16267140	16267261	ABCC6(p13.11)
chr16	16269767	16269843	ABCC6(p13.11)
chr16	16271308	16271483	ABCC6(p13.11)
chr16	16272654	16272796	ABCC6(p13.11)
chr16	16276268	16276445	ABCC6(p13.11)
chr16	16276660	16276787	ABCC6(p13.11)
chr16	16278815	16278891	ABCC6(p13.11)
chr16	16280980	16281068	ABCC6(p13.11)
chr16	16282687	16282831	ABCC6(p13.11)
chr16	16284020	16284222	ABCC6(p13.11)
chr16	16286686	16286779	ABCC6(p13.11)
chr16	16291877	16292039	ABCC6(p13.11)
chr16	16295857	16296033	ABCC6(p13.11)
chr16	16297266	16297470	ABCC6(p13.11)
chr16	16302584	16302716	ABCC6(p13.11)
chr16	16306041	16306103	ABCC6(p13.11)
chr16	16308180	16308306	ABCC6(p13.11)
chr16	16313410	16313539	ABCC6(p13.11)
chr16	16313678	16313804	ABCC6(p13.11)
chr16	16315448	16315462	ABCC6(p13.11)
chr16	16315463	16315688	ABCC6(p13.11)
chr16	16317255	16317328	ABCC6(p13.11)
chr16	23614755	23614990	PALB2(p12.2)
chr16	23619184	23619333	PALB2(p12.2)
chr16	23625324	23625412	PALB2(p12.2)
chr16	23632682	23632799	PALB2(p12.2)
chr16	23634289	23634446	PALB2(p12.2)
chr16	23635329	23635415	PALB2(p12.2)
chr16	23637556	23637718	PALB2(p12.2)
chr16	23640524	23640596	PALB2(p12.2)
chr16	23640960	23641071	PALB2(p12.2)
chr16	23641075	23641150	PALB2(p12.2)
chr16	23641183	23641411	PALB2(p12.2)
chr16	23641520	23641664	PALB2(p12.2)
chr16	23641675	23641755	PALB2(p12.2)
chr16	23646210	23646297	PALB2(p12.2)
chr16	23646300	23646417	PALB2(p12.2)
chr16	23646472	23646537	PALB2(p12.2)
chr16	23646545	23646816	PALB2(p12.2)
chr16	23646820	23646848	PALB2(p12.2)
chr16	23646912	23646982	PALB2(p12.2)
chr16	23647027	23647097	PALB2(p12.2)
chr16	23647132	23647492	PALB2(p12.2)
chr16	23647506	23647655	PALB2(p12.2)
chr16	23649170	23649273	PALB2(p12.2)
chr16	23649390	23649450	PALB2(p12.2)
chr16	23652430	23652516	PALB2(p12.2)
chr16	23690237	23690534	PLK1(p12.2)
chr16	23690538	23690637	PLK1(p12.2)
chr16	23691404	23691573	PLK1(p12.2)
chr16	23692234	23692270	PLK1(p12.2)
chr16	23692275	23692379	PLK1(p12.2)
chr16	23693384	23693478	PLK1(p12.2)
chr16	23695190	23695410	PLK1(p12.2)
chr16	23698789	23698945	PLK1(p12.2)
chr16	23699988	23700066	PLK1(p12.2)
chr16	23700558	23700713	PLK1(p12.2)
chr16	23700815	23700997	PLK1(p12.2)
chr16	23701180	23701402	PLK1(p12.2)
chr16	27441376	27441441	IL21R(p12.1)
chr16	27445667	27445770	IL21R(p12.1)
chr16	27448808	27449008	IL21R(p12.1)
chr16	27454282	27454437	IL21R(p12.1)
chr16	27455862	27456040	IL21R(p12.1)
chr16	27456497	27456597	IL21R(p12.1)
chr16	27457327	27457409	IL21R(p12.1)
chr16	27459854	27460010	IL21R,IL21R-AS1(p12.1)
chr16	27460029	27460323	IL21R,IL21R-AS1(p12.1)
chr16	27460345	27460452	IL21R,IL21R-AS1(p12.1)
chr16	28617117	28617251	SULT1A1(p11.2)
chr16	28617397	28617409	SULT1A1(p11.2)
chr16	28617442	28617517	SULT1A1(p11.2)
chr16	28618137	28618176	SULT1A1(p11.2)
chr16	28618271	28618309	SULT1A1(p11.2)
chr16	28618312	28618398	SULT1A1(p11.2)
chr16	28619627	28619709	SULT1A1(p11.2)
chr16	28619798	28619924	SULT1A1(p11.2)
chr16	28620028	28620098	SULT1A1(p11.2)
chr16	28620207	28620216	SULT1A1(p11.2)
chr16	28631383	28631454	SULT1A1(p11.2)
chr16	28634451	28634532	SULT1A1(p11.2)
chr16	30127967	30128111	MAPK3(p11.2)
chr16	30128214	30128324	MAPK3(p11.2)
chr16	30128474	30128606	MAPK3(p11.2)
chr16	30128990	30129105	MAPK3(p11.2)
chr16	30129367	30129484	MAPK3(p11.2)
chr16	30129702	30129859	MAPK3(p11.2)
chr16	30133144	30133327	MAPK3(p11.2)
chr16	30712117	30712199	SRCAP(p11.2)
chr16	30715384	30715454	SRCAP(p11.2)
chr16	30715459	30715632	SRCAP(p11.2)
chr16	30718503	30718689	SRCAP(p11.2)
chr16	30718892	30719033	SRCAP(p11.2)
chr16	30720833	30721056	SRCAP(p11.2)
chr16	30721171	30721443	SRCAP(p11.2)
chr16	30722074	30722168	SRCAP(p11.2)
chr16	30722319	30722409	SRCAP(p11.2)
chr16	30722891	30723065	SRCAP(p11.2)
chr16	30723199	30723201	SRCAP(p11.2)
chr16	30723202	30723280	SRCAP(p11.2)
chr16	30723288	30723414	SRCAP(p11.2)
chr16	30723435	30723478	SRCAP(p11.2)
chr16	30723582	30723698	SRCAP(p11.2)
chr16	30723999	30724136	SRCAP(p11.2)
chr16	30724528	30724579	SRCAP(p11.2)
chr16	30724583	30724698	SRCAP(p11.2)
chr16	30724839	30725032	SRCAP(p11.2)
chr16	30727386	30727523	SRCAP(p11.2)
chr16	30727613	30727800	SRCAP(p11.2)
chr16	30731482	30731652	SRCAP(p11.2)
chr16	30732033	30732299	SRCAP(p11.2)
chr16	30732509	30732797	SRCAP(p11.2)
chr16	30733442	30733598	SRCAP(p11.2)
chr16	30733896	30734069	SRCAP(p11.2)
chr16	30734283	30734482	SRCAP(p11.2)
chr16	30734904	30735125	SRCAP(p11.2)
chr16	30735145	30735220	SRCAP(p11.2)
chr16	30735239	30735318	SRCAP(p11.2)
chr16	30735429	30735558	SRCAP(p11.2)
chr16	30735584	30735872	SRCAP(p11.2)
chr16	30735896	30735971	SRCAP(p11.2)
chr16	30735976	30736230	SRCAP(p11.2)
chr16	30736274	30736373	SRCAP(p11.2)
chr16	30740286	30740326	SRCAP(p11.2)
chr16	30740332	30740552	SRCAP(p11.2)
chr16	30740690	30740893	SRCAP(p11.2)
chr16	30744600	30744770	SRCAP(p11.2)
chr16	30744926	30745119	SRCAP(p11.2)
chr16	30745214	30745329	SRCAP(p11.2)
chr16	30745816	30745936	SRCAP(p11.2)
chr16	30747520	30747715	SRCAP(p11.2)
chr16	30747861	30747945	SRCAP(p11.2)
chr16	30748434	30748636	SRCAP(p11.2)
chr16	30748673	30748747	SRCAP(p11.2)
chr16	30748789	30748914	SRCAP(p11.2)
chr16	30748920	30749020	SRCAP(p11.2)
chr16	30749044	30749117	SRCAP(p11.2)
chr16	30749193	30749275	SRCAP(p11.2)
chr16	30749294	30749458	SRCAP(p11.2)
chr16	30749554	30749661	SRCAP(p11.2)
chr16	30749674	30749793	SRCAP(p11.2)
chr16	30749853	30750002	SRCAP(p11.2)
chr16	30750039	30750203	SRCAP(p11.2)
chr16	30750234	30750267	SRCAP(p11.2)
chr16	30750272	30750302	SRCAP(p11.2)
chr16	30750344	30750484	SRCAP(p11.2)
chr16	30750504	30750544	SRCAP(p11.2)
chr16	30750547	30750576	SRCAP(p11.2)
chr16	30750604	30750749	SRCAP(p11.2)
chr16	30750824	30750903	SRCAP(p11.2)
chr16	30750939	30751079	SRCAP(p11.2)
chr16	30970043	30970202	SETD1A(p11.2)
chr16	30970411	30970507	SETD1A(p11.2)
chr16	30972587	30972858	SETD1A(p11.2)
chr16	30974753	30974875	SETD1A(p11.2)
chr16	30975414	30975635	SETD1A(p11.2)
chr16	30975932	30975990	SETD1A(p11.2)
chr16	30976003	30976177	SETD1A(p11.2)
chr16	30976187	30976253	SETD1A(p11.2)
chr16	30976262	30976449	SETD1A(p11.2)
chr16	30976492	30976599	SETD1A(p11.2)
chr16	30976607	30976782	SETD1A(p11.2)
chr16	30976953	30977193	SETD1A(p11.2)
chr16	30977274	30977445	SETD1A(p11.2)
chr16	30977502	30977707	SETD1A(p11.2)
chr16	30978204	30978381	SETD1A(p11.2)
chr16	30978821	30978909	SETD1A(p11.2)
chr16	30980625	30980783	SETD1A(p11.2)
chr16	30980922	30981010	SETD1A(p11.2)
chr16	30982698	30982805	SETD1A(p11.2)
chr16	30982818	30983023	SETD1A(p11.2)
chr16	30990465	30990656	SETD1A(p11.2)
chr16	30990726	30990798	SETD1A(p11.2)
chr16	30990825	30990913	SETD1A(p11.2)
chr16	30990980	30991115	SETD1A(p11.2)
chr16	30991245	30991322	SETD1A(p11.2)
chr16	30991325	30991515	SETD1A(p11.2)
chr16	30991805	30991871	SETD1A(p11.2)
chr16	30991916	30991978	SETD1A(p11.2)
chr16	30992059	30992170	SETD1A(p11.2)
chr16	30992381	30992501	SETD1A(p11.2)
chr16	30994955	30995093	SETD1A(p11.2)
chr16	30995170	30995353	SETD1A(p11.2)
chr16	31072357	31072430	ZNF668(p11.2)
chr16	31072437	31072525	ZNF668(p11.2)
chr16	31072629	31072731	ZNF668(p11.2)
chr16	31072749	31072824	ZNF668(p11.2)
chr16	31072840	31073070	ZNF668(p11.2)
chr16	31073143	31073249	ZNF668(p11.2)
chr16	31073312	31073601	ZNF668(p11.2)
chr16	31075133	31075177	ZNF668(p11.2)
chr16	31075184	31075376	ZNF668(p11.2)
chr16	31075485	31075785	ZNF668(p11.2)
chr16	31191497	31191548	FUS(p11.2)
chr16	31193718	31193743	FUS(p11.2)
chr16	31193833	31193985	FUS(p11.2)
chr16	31195178	31195323	FUS(p11.2)
chr16	31195529	31195699	FUS(p11.2)
chr16	31198122	31198157	FUS(p11.2)
chr16	31199645	31199678	FUS(p11.2)
chr16	31200443	31200547	FUS(p11.2)
chr16	31200985	31201115	FUS(p11.2)
chr16	31201360	31201462	FUS(p11.2)
chr16	31202062	31202163	FUS(p11.2)
chr16	31202283	31202431	FUS(p11.2)
chr16	31202719	31202789	FUS(p11.2)
chr16	50353093	50353167	BRD7(q12.1)
chr16	50353797	50353825	BRD7(q12.1)
chr16	50353828	50353833	BRD7(q12.1)
chr16	50353838	50353899	BRD7(q12.1)
chr16	50354158	50354302	BRD7(q12.1)
chr16	50354573	50354679	BRD7(q12.1)
chr16	50355892	50355949	BRD7(q12.1)
chr16	50357497	50357535	BRD7(q12.1)
chr16	50357538	50357609	BRD7(q12.1)
chr16	50359658	50359685	BRD7(q12.1)
chr16	50359688	50359696	BRD7(q12.1)
chr16	50359723	50359789	BRD7(q12.1)
chr16	50360194	50360230	BRD7(q12.1)
chr16	50360263	50360302	BRD7(q12.1)
chr16	50362579	50362636	BRD7(q12.1)
chr16	50367484	50367560	BRD7(q12.1)
chr16	50367568	50367569	BRD7(q12.1)
chr16	50367573	50367608	BRD7(q12.1)
chr16	50368698	50368776	BRD7(q12.1)
chr16	50373886	50373941	BRD7(q12.1)
chr16	50383933	50383992	BRD7(q12.1)
chr16	50388335	50388356	BRD7(q12.1)
chr16	50388358	50388393	BRD7(q12.1)
chr16	50388733	50388833	BRD7(q12.1)
chr16	50402000	50402049	BRD7(q12.1)
chr16	50402063	50402143	BRD7(q12.1)
chr16	50783594	50783849	CYLD(q12.1)
chr16	50783880	50783951	CYLD(q12.1)
chr16	50783980	50784086	CYLD(q12.1)
chr16	50785535	50785558	CYLD(q12.1)
chr16	50785563	50785782	CYLD(q12.1)
chr16	50788229	50788335	CYLD(q12.1)
chr16	50810085	50810188	CYLD(q12.1)
chr16	50811735	50811852	CYLD(q12.1)
chr16	50813589	50813815	CYLD(q12.1)
chr16	50813820	50813894	CYLD(q12.1)
chr16	50813915	50813955	CYLD(q12.1)
chr16	50815156	50815322	CYLD(q12.1)
chr16	50816235	50816377	CYLD(q12.1)
chr16	50818239	50818362	CYLD(q12.1)
chr16	50820765	50820857	CYLD(q12.1)
chr16	50821696	50821763	CYLD(q12.1)
chr16	50825468	50825601	CYLD(q12.1)
chr16	50826507	50826563	CYLD(q12.1)
chr16	50826568	50826570	CYLD(q12.1)
chr16	50826573	50826616	CYLD(q12.1)
chr16	50827456	50827575	CYLD(q12.1)
chr16	50828122	50828339	CYLD(q12.1)
chr16	50830234	50830444	CYLD(q12.1)
chr16	56966111	56966303	HERPUD1(q13)
chr16	56969146	56969224	HERPUD1(q13)
chr16	56969312	56969387	HERPUD1(q13)
chr16	56970598	56970729	HERPUD1(q13)
chr16	56973148	56973271	HERPUD1(q13)
chr16	56973806	56973836	HERPUD1(q13)
chr16	56973846	56974126	HERPUD1(q13)
chr16	56976043	56976149	HERPUD1(q13)
chr16	56977037	56977077	HERPUD1(q13)
chr16	56977080	56977235	HERPUD1(q13)
chr16	58554831	58554940	CNOT1(q21)
chr16	58555086	58555221	CNOT1(q21)
chr16	58557273	58557406	CNOT1(q21)
chr16	58559082	58559263	CNOT1(q21)
chr16	58559892	58560025	CNOT1(q21)
chr16	58562378	58562546	CNOT1(q21)
chr16	58564149	58564251	CNOT1(q21)
chr16	58565861	58565979	CNOT1(q21)
chr16	58566135	58566299	CNOT1(q21)
chr16	58568050	58568092	CNOT1(q21)
chr16	58568097	58568274	CNOT1(q21)
chr16	58570892	58571124	CNOT1(q21)
chr16	58571794	58571964	CNOT1(q21)
chr16	58572061	58572170	CNOT1(q21)
chr16	58572682	58572818	CNOT1(q21)
chr16	58573671	58573863	CNOT1(q21)
chr16	58575404	58575524	CNOT1(q21)
chr16	58576134	58576239	CNOT1(q21)
chr16	58576331	58576472	CNOT1(q21)
chr16	58577328	58577717	CNOT1(q21)
chr16	58577722	58577801	CNOT1(q21)
chr16	58579264	58579395	CNOT1(q21)
chr16	58580224	58580402	CNOT1(q21)
chr16	58580575	58580653	CNOT1(q21)
chr16	58581089	58581200	CNOT1(q21)
chr16	58581469	58581586	CNOT1(q21)
chr16	58583622	58583789	CNOT1(q21)
chr16	58585035	58585176	CNOT1(q21)
chr16	58585492	58585723	CNOT1(q21)
chr16	58587685	58587764	CNOT1(q21)
chr16	58589159	58589278	CNOT1(q21)
chr16	58589289	58589441	CNOT1(q21)
chr16	58589687	58589812	CNOT1(q21)
chr16	58590750	58590897	CNOT1(q21)
chr16	58592376	58592578	CNOT1(q21)
chr16	58594115	58594266	CNOT1(q21)
chr16	58608512	58608664	CNOT1(q21)
chr16	58608910	58609029	CNOT1(q21)
chr16	58610366	58610486	CNOT1(q21)
chr16	58612602	58612792	CNOT1(q21)
chr16	58614536	58614664	CNOT1(q21)
chr16	58615248	58615419	CNOT1(q21)
chr16	58616696	58616807	CNOT1(q21)
chr16	58616959	58617086	CNOT1(q21)
chr16	58619241	58619410	CNOT1(q21)
chr16	58620448	58620652	CNOT1(q21)
chr16	58621104	58621159	CNOT1(q21)
chr16	58621248	58621317	CNOT1(q21)
chr16	58621683	58621782	CNOT1(q21)
chr16	58622702	58622810	CNOT1(q21)
chr16	58633139	58633255	CNOT1(q21)
chr16	64981485	64981557	CDH11(q21)
chr16	64981566	64981881	CDH11(q21)
chr16	64981896	64981972	CDH11(q21)
chr16	64984669	64984696	CDH11(q21)
chr16	64984742	64984921	CDH11(q21)
chr16	65005481	65005599	CDH11(q21)
chr16	65005833	65005967	CDH11(q21)
chr16	65006806	65006943	CDH11(q21)
chr16	65015950	65016204	CDH11(q21)
chr16	65022059	65022247	CDH11(q21)
chr16	65025670	65025838	CDH11(q21)
chr16	65026817	65026937	CDH11(q21)
chr16	65032464	65032759	CDH11(q21)
chr16	65038544	65038775	CDH11(q21)
chr16	67063284	67063388	CBFB(q22.1)
chr16	67063629	67063716	CBFB(q22.1)
chr16	67070541	67070658	CBFB(q22.1)
chr16	67100584	67100701	CBFB(q22.1)
chr16	67116115	67116211	CBFB(q22.1)
chr16	67132612	67132697	CBFB(q22.1)
chr16	68772199	68772314	CDH1(q22.1)
chr16	68835572	68835796	CDH1(q22.1)
chr16	68842326	68842470	CDH1(q22.1)
chr16	68842595	68842751	CDH1(q22.1)
chr16	68844099	68844244	CDH1(q22.1)
chr16	68845586	68845613	CDH1(q22.1)
chr16	68845620	68845762	CDH1(q22.1)
chr16	68846037	68846166	CDH1(q22.1)
chr16	68847215	68847398	CDH1(q22.1)
chr16	68849417	68849662	CDH1(q22.1)
chr16	68853182	68853328	CDH1(q22.1)
chr16	68855903	68856046	CDH1(q22.1)
chr16	68856048	68856128	CDH1(q22.1)
chr16	68857301	68857529	CDH1(q22.1)
chr16	68862076	68862207	CDH1(q22.1)
chr16	68863556	68863687	CDH1(q22.1)
chr16	68867192	68867251	CDH1(q22.1)
chr16	68867272	68867407	CDH1(q22.1)
chr16	70841466	70841515	HYDIN(q22.2)
chr16	70841528	70841636	HYDIN(q22.2)
chr16	70841694	70841784	HYDIN(q22.2)
chr16	70841812	70841965	HYDIN(q22.2)
chr16	70843685	70843910	HYDIN(q22.2)
chr16	70852244	70852268	HYDIN(q22.2)
chr16	70852294	70852475	HYDIN(q22.2)
chr16	70862168	70862215	HYDIN(q22.2)
chr16	70862232	70862332	HYDIN(q22.2)
chr16	70863520	70863725	HYDIN(q22.2)
chr16	70866750	70866970	HYDIN(q22.2)
chr16	70867789	70867905	HYDIN(q22.2)
chr16	70867919	70868051	HYDIN(q22.2)
chr16	70869578	70869737	HYDIN(q22.2)
chr16	70871592	70871791	HYDIN(q22.2)
chr16	70873966	70874136	HYDIN(q22.2)
chr16	70883628	70883850	HYDIN(q22.2)
chr16	70884350	70884558	HYDIN(q22.2)
chr16	70889030	70889178	HYDIN(q22.2)
chr16	70891607	70891773	HYDIN(q22.2)
chr16	70893970	70894109	HYDIN(q22.2)
chr16	70894634	70894804	HYDIN(q22.2)
chr16	70895950	70896158	HYDIN(q22.2)
chr16	70896987	70897085	HYDIN(q22.2)
chr16	70900071	70900232	HYDIN(q22.2)
chr16	70902472	70902691	HYDIN(q22.2)
chr16	70905939	70906082	HYDIN(q22.2)
chr16	70908207	70908393	HYDIN(q22.2)
chr16	70908409	70908495	HYDIN(q22.2)
chr16	70908719	70908822	HYDIN(q22.2)
chr16	70913199	70913389	HYDIN(q22.2)
chr16	70913507	70913659	HYDIN(q22.2)
chr16	70916563	70916798	HYDIN(q22.2)
chr16	70917822	70918027	HYDIN(q22.2)
chr16	70923489	70923607	HYDIN(q22.2)
chr16	70925548	70925787	HYDIN(q22.2)
chr16	70926263	70926413	HYDIN(q22.2)
chr16	70928351	70928451	HYDIN(q22.2)
chr16	70929883	70929983	HYDIN(q22.2)
chr16	70934906	70935105	HYDIN(q22.2)
chr16	70937531	70937700	HYDIN(q22.2)
chr16	70937807	70937891	HYDIN(q22.2)
chr16	70937899	70937967	HYDIN(q22.2)
chr16	70941274	70941394	HYDIN(q22.2)
chr16	70942154	70942337	HYDIN(q22.2)
chr16	70942555	70942759	HYDIN(q22.2)
chr16	70952113	70952332	HYDIN(q22.2)
chr16	70954513	70954630	HYDIN(q22.2)
chr16	70954638	70954853	HYDIN(q22.2)
chr16	70954864	70955073	HYDIN(q22.2)
chr16	70969854	70970017	HYDIN(q22.2)
chr16	70972516	70972658	HYDIN(q22.2)
chr16	70975538	70975669	HYDIN(q22.2)
chr16	70975682	70975722	HYDIN(q22.2)
chr16	70977714	70977852	HYDIN(q22.2)
chr16	70986323	70986371	HYDIN(q22.2)
chr16	70986375	70986538	HYDIN(q22.2)
chr16	70989277	70989451	HYDIN(q22.2)
chr16	70993549	70993723	HYDIN(q22.2)
chr16	70995861	70996041	HYDIN(q22.2)
chr16	70998630	70998799	HYDIN(q22.2)
chr16	71004422	71004662	HYDIN(q22.2)
chr16	71007245	71007395	HYDIN(q22.2)
chr16	71007731	71007923	HYDIN(q22.2)
chr16	71008075	71008203	HYDIN(q22.2)
chr16	71008436	71008573	HYDIN(q22.2)
chr16	71009038	71009172	HYDIN(q22.2)
chr16	71012816	71012944	HYDIN(q22.2)
chr16	71015293	71015450	HYDIN(q22.2)
chr16	71019087	71019225	HYDIN(q22.2)
chr16	71021826	71021988	HYDIN(q22.2)
chr16	71022295	71022387	HYDIN(q22.2)
chr16	71025195	71025299	HYDIN(q22.2)
chr16	71025972	71026113	HYDIN(q22.2)
chr16	71052031	71052288	HYDIN(q22.2)
chr16	71054076	71054220	HYDIN(q22.2)
chr16	71059285	71059429	HYDIN(q22.2)
chr16	71061468	71061712	HYDIN(q22.2)
chr16	71061714	71061778	HYDIN(q22.2)
chr16	71065581	71065697	HYDIN(q22.2)
chr16	71065735	71065820	HYDIN(q22.2)
chr16	71094406	71094559	HYDIN(q22.2)
chr16	71096071	71096236	HYDIN(q22.2)
chr16	71098607	71098743	HYDIN(q22.2)
chr16	71101192	71101293	HYDIN(q22.2)
chr16	71103169	71103405	HYDIN(q22.2)
chr16	71113787	71113855	HYDIN(q22.2)
chr16	71122203	71122259	HYDIN(q22.2)
chr16	71122263	71122427	HYDIN(q22.2)
chr16	71127719	71127838	HYDIN(q22.2)
chr16	71149598	71149698	HYDIN(q22.2)
chr16	71163542	71163726	HYDIN(q22.2)
chr16	71171053	71171255	HYDIN(q22.2)
chr16	71186561	71186686	HYDIN(q22.2)
chr16	71196433	71196542	HYDIN(q22.2)
chr16	71196554	71196633	HYDIN(q22.2)
chr16	71209509	71209644	HYDIN(q22.2)
chr16	71212830	71212950	HYDIN(q22.2)
chr16	71218767	71218893	HYDIN(q22.2)
chr16	71220663	71220816	HYDIN(q22.2)
chr16	75661758	75661891	KARS(q23.1)
chr16	75662466	75662535	KARS(q23.1)
chr16	75662546	75662610	KARS(q23.1)
chr16	75663312	75663439	KARS(q23.1)
chr16	75664320	75664406	KARS(q23.1)
chr16	75665065	75665151	KARS(q23.1)
chr16	75665313	75665487	KARS(q23.1)
chr16	75665590	75665753	KARS(q23.1)
chr16	75668070	75668190	KARS(q23.1)
chr16	75669577	75669703	KARS(q23.1)
chr16	75669809	75669996	KARS(q23.1)
chr16	75670351	75670445	KARS(q23.1)
chr16	75674081	75674247	KARS(q23.1)
chr16	75675461	75675621	KARS(q23.1)
chr16	75678180	75678360	KARS(q23.1)
chr16	75681475	75681554	KARS(q23.1)
chr16	75682323	75682376	TERF2IP(q23.1)
chr16	76311539	76311644	CNTNAP4(q23.1)
chr16	76350309	76350420	CNTNAP4(q23.1)
chr16	76389214	76389322	CNTNAP4(q23.1)
chr16	76389328	76389408	CNTNAP4(q23.1)
chr16	76461348	76461496	CNTNAP4(q23.1)
chr16	76481908	76482112	CNTNAP4(q23.1)
chr16	76482663	76482848	CNTNAP4(q23.1)
chr16	76483611	76483755	CNTNAP4(q23.1)
chr16	76486404	76486666	CNTNAP4(q23.1)
chr16	76495852	76496002	CNTNAP4(q23.1)
chr16	76501248	76501420	CNTNAP4(q23.1)
chr16	76509835	76509942	CNTNAP4(q23.1)
chr16	76513315	76513435	CNTNAP4(q23.1)
chr16	76523582	76523780	CNTNAP4(q23.1)
chr16	76528806	76528963	CNTNAP4(q23.1)
chr16	76532463	76532591	CNTNAP4(q23.1)
chr16	76555036	76555207	CNTNAP4(q23.1)
chr16	76555935	76556154	CNTNAP4(q23.1)
chr16	76569463	76569681	CNTNAP4(q23.1)
chr16	76572028	76572237	CNTNAP4(q23.1)
chr16	76573615	76573744	CNTNAP4(q23.1)
chr16	76574599	76574687	CNTNAP4(q23.1)
chr16	76587179	76587398	CNTNAP4(q23.1)
chr16	76587732	76587804	CNTNAP4(q23.1)
chr16	76592386	76592580	CNTNAP4(q23.1)
chr16	79628331	79628450	MAF(q23.2)
chr16	79632681	79632811	MAF(q23.2)
chr16	79632838	79632914	MAF(q23.2)
chr16	79632952	79633087	MAF(q23.2)
chr16	79633121	79633235	MAF(q23.2)
chr16	79633277	79633483	MAF(q23.2)
chr16	79633570	79633727	MAF(q23.2)
chr16	88943375	88943660	CBFA2T3(q24.3)
chr16	88945677	88945868	CBFA2T3(q24.3)
chr16	88947127	88947196	CBFA2T3(q24.3)
chr16	88947698	88947777	CBFA2T3(q24.3)
chr16	88947780	88947897	CBFA2T3(q24.3)
chr16	88949083	88949169	CBFA2T3(q24.3)
chr16	88951453	88951602	CBFA2T3,LOC101927793(q24.3)
chr16	88952368	88952550	CBFA2T3,LOC101927793(q24.3)
chr16	88958289	88958379	CBFA2T3(q24.3)
chr16	88958651	88958870	CBFA2T3(q24.3)
chr16	88964485	88964560	CBFA2T3(q24.3)
chr16	88967911	88968064	CBFA2T3(q24.3)
chr16	89043064	89043227	CBFA2T3(q24.3)
chr16	89804188	89804213	ZNF276,FANCA(q24.3)
chr16	89804313	89804324	ZNF276,FANCA(q24.3)
chr16	89805116	89805143	ZNF276,FANCA(q24.3)
chr16	89805258	89805289	ZNF276,FANCA(q24.3)
chr16	89805382	89805409	ZNF276,FANCA(q24.3)
chr16	89805503	89805540	ZNF276,FANCA(q24.3)
chr16	89805697	89805721	ZNF276,FANCA(q24.3)
chr16	89805853	89805885	ZNF276,FANCA(q24.3)
chr16	89805961	89805975	ZNF276,FANCA(q24.3)
chr16	89806373	89806401	ZNF276,FANCA(q24.3)
chr16	89806507	89806522	ZNF276,FANCA(q24.3)
chr16	89807178	89807211	ZNF276,FANCA(q24.3)
chr16	89807274	89807293	ZNF276,FANCA(q24.3)
chr16	89809207	89809346	FANCA(q24.3)
chr16	89811366	89811479	FANCA(q24.3)
chr16	89812991	89813096	FANCA(q24.3)
chr16	89813238	89813298	FANCA(q24.3)
chr16	89815066	89815175	FANCA(q24.3)
chr16	89816137	89816310	FANCA(q24.3)
chr16	89818545	89818630	FANCA(q24.3)
chr16	89824984	89825113	FANCA(q24.3)
chr16	89828356	89828430	FANCA(q24.3)
chr16	89831317	89831474	FANCA(q24.3)
chr16	89833548	89833645	FANCA(q24.3)
chr16	89836244	89836432	FANCA(q24.3)
chr16	89836573	89836667	FANCA(q24.3)
chr16	89836971	89837042	FANCA(q24.3)
chr16	89838085	89838222	FANCA(q24.3)
chr16	89839678	89839792	FANCA(q24.3)
chr16	89842149	89842223	FANCA(q24.3)
chr16	89845208	89845258	FANCA(q24.3)
chr16	89845350	89845411	FANCA(q24.3)
chr16	89846276	89846365	FANCA(q24.3)
chr16	89849266	89849326	FANCA(q24.3)
chr16	89849414	89849510	FANCA(q24.3)
chr16	89851261	89851372	FANCA(q24.3)
chr16	89857810	89857944	FANCA(q24.3)
chr16	89858334	89858476	FANCA(q24.3)
chr16	89858878	89858955	FANCA(q24.3)
chr16	89862313	89862426	FANCA(q24.3)
chr16	89865443	89865487	FANCA(q24.3)
chr16	89865481	89865487	FANCA(q24.3)
chr16	89865573	89865640	FANCA(q24.3)
chr16	89866012	89866046	FANCA(q24.3)
chr16	89869666	89869749	FANCA(q24.3)
chr16	89871687	89871800	FANCA(q24.3)
chr16	89874701	89874770	FANCA(q24.3)
chr16	89877114	89877210	FANCA(q24.3)
chr16	89877336	89877463	FANCA(q24.3)
chr16	89880927	89881021	FANCA(q24.3)
chr16	89882284	89882394	FANCA(q24.3)
chr16	89882944	89883048	FANCA(q24.3)
chr16	89985633	89985833	MC1R(q24.3)
chr16	89985887	89986192	MC1R(q24.3)
chr16	89986198	89986399	MC1R(q24.3)
chr16	89986469	89986650	MC1R(q24.3)
chr17	1248715	1248789	YWHAE(p13.3)
chr17	1257504	1257641	YWHAE(p13.3)
chr17	1264385	1264552	YWHAE(p13.3)
chr17	1268152	1268194	YWHAE(p13.3)
chr17	1268314	1268352	YWHAE(p13.3)
chr17	1303340	1303428	YWHAE(p13.3)
chr17	1684554	1684733	SMYD4(p13.3)
chr17	1686328	1686452	SMYD4(p13.3)
chr17	1686653	1686770	SMYD4(p13.3)
chr17	1687619	1687752	SMYD4(p13.3)
chr17	1690103	1690267	SMYD4(p13.3)
chr17	1690715	1690813	SMYD4(p13.3)
chr17	1690835	1690898	SMYD4(p13.3)
chr17	1703151	1703422	SMYD4(p13.3)
chr17	1703431	1703646	SMYD4(p13.3)
chr17	1703735	1703899	SMYD4(p13.3)
chr17	1703925	1704018	SMYD4(p13.3)
chr17	1704083	1704283	SMYD4(p13.3)
chr17	1707919	1708009	SMYD4(p13.3)
chr17	1715264	1715389	SMYD4(p13.3)
chr17	1731154	1731300	SMYD4(p13.3)
chr17	5033661	5033734	USP6(p13.2)
chr17	5033916	5033979	USP6(p13.2)
chr17	5035690	5035730	USP6(p13.2)
chr17	5036241	5036285	USP6(p13.2)
chr17	5036776	5036839	USP6(p13.2)
chr17	5037186	5037291	USP6(p13.2)
chr17	5038528	5038577	USP6(p13.2)
chr17	5039186	5039203	USP6(p13.2)
chr17	5039991	5039996	USP6(p13.2)
chr17	5040415	5040481	USP6(p13.2)
chr17	5040966	5041045	USP6(p13.2)
chr17	5041415	5041518	USP6(p13.2)
chr17	5042621	5042739	USP6(p13.2)
chr17	5042804	5042909	USP6(p13.2)
chr17	5044719	5044794	USP6(p13.2)
chr17	5045297	5045436	USP6(p13.2)
chr17	5045691	5045797	USP6(p13.2)
chr17	5047984	5048158	USP6(p13.2)
chr17	5048699	5048861	USP6(p13.2)
chr17	5049317	5049469	USP6(p13.2)
chr17	5050377	5050489	USP6(p13.2)
chr17	5051850	5052062	USP6(p13.2)
chr17	5058716	5058893	USP6(p13.2)
chr17	5064822	5064909	USP6(p13.2)
chr17	5066178	5066299	USP6(p13.2)
chr17	5071226	5071382	USP6(p13.2)
chr17	5072096	5072127	USP6(p13.2)
chr17	5072131	5072159	USP6(p13.2)
chr17	5072306	5072315	USP6(p13.2)
chr17	5073773	5074061	USP6(p13.2)
chr17	5074063	5074210	USP6(p13.2)
chr17	5074906	5074974	USP6(p13.2)
chr17	5076196	5076284	USP6(p13.2)
chr17	5185756	5185815	RABEP1(p13.2)
chr17	5211988	5212117	RABEP1(p13.2)
chr17	5235243	5235447	RABEP1(p13.2)
chr17	5238478	5238639	RABEP1(p13.2)
chr17	5241313	5241433	RABEP1(p13.2)
chr17	5250084	5250220	RABEP1(p13.2)
chr17	5253745	5253924	RABEP1(p13.2)
chr17	5257653	5257785	RABEP1(p13.2)
chr17	5264502	5264598	RABEP1(p13.2)
chr17	5264606	5264954	RABEP1(p13.2)
chr17	5266206	5266311	RABEP1(p13.2)
chr17	5268416	5268533	RABEP1(p13.2)
chr17	5271664	5271763	RABEP1(p13.2)
chr17	5276608	5276749	RABEP1(p13.2)
chr17	5280410	5280595	RABEP1(p13.2)
chr17	5281471	5281527	RABEP1(p13.2)
chr17	5283658	5283757	RABEP1(p13.2)
chr17	5284683	5284800	RABEP1(p13.2)
chr17	5286416	5286537	RABEP1(p13.2)
chr17	7572893	7573008	TP53(p13.1)
chr17	7573926	7574033	TP53(p13.1)
chr17	7576852	7576926	TP53(p13.1)
chr17	7577018	7577155	TP53(p13.1)
chr17	7577498	7577608	TP53(p13.1)
chr17	7578176	7578289	TP53(p13.1)
chr17	7578370	7578554	TP53(p13.1)
chr17	7579311	7579590	TP53(p13.1)
chr17	7579699	7579721	TP53(p13.1)
chr17	7579838	7579940	TP53(p13.1)
chr17	8044355	8044658	PER1(p13.1)
chr17	8045122	8045273	PER1(p13.1)
chr17	8045966	8046153	PER1(p13.1)
chr17	8046583	8046618	PER1(p13.1)
chr17	8046656	8046805	PER1(p13.1)
chr17	8046894	8047079	PER1(p13.1)
chr17	8047096	8047189	PER1(p13.1)
chr17	8048068	8048311	PER1,MIR6883(p13.1)
chr17	8049275	8049455	PER1(p13.1)
chr17	8049689	8049766	PER1(p13.1)
chr17	8049771	8049820	PER1(p13.1)
chr17	8049911	8050083	PER1(p13.1)
chr17	8050214	8050320	PER1(p13.1)
chr17	8050567	8050681	PER1(p13.1)
chr17	8050787	8050896	PER1(p13.1)
chr17	8050991	8051145	PER1(p13.1)
chr17	8051314	8051421	PER1(p13.1)
chr17	8051498	8051577	PER1(p13.1)
chr17	8051961	8052104	PER1(p13.1)
chr17	8052576	8052628	PER1(p13.1)
chr17	8052779	8052942	PER1(p13.1)
chr17	8053072	8053193	PER1(p13.1)
chr17	8053288	8053443	PER1(p13.1)
chr17	8053536	8053635	PER1(p13.1)
chr17	8053753	8053944	PER1(p13.1)
chr17	8053949	8054014	PER1(p13.1)
chr17	8706569	8706747	PIK3R6(p13.1)
chr17	8707358	8707471	PIK3R6(p13.1)
chr17	8722400	8722516	PIK3R6(p13.1)
chr17	8725163	8725253	PIK3R6(p13.1)
chr17	8725903	8725974	PIK3R6(p13.1)
chr17	8726312	8726403	PIK3R6(p13.1)
chr17	8726703	8726814	PIK3R6(p13.1)
chr17	8730488	8730611	PIK3R6(p13.1)
chr17	8731428	8731507	PIK3R6(p13.1)
chr17	8731883	8731985	PIK3R6(p13.1)
chr17	8731988	8732135	PIK3R6(p13.1)
chr17	8732144	8732307	PIK3R6(p13.1)
chr17	8733022	8733109	PIK3R6(p13.1)
chr17	8736205	8736362	PIK3R6(p13.1)
chr17	8738589	8738773	PIK3R6(p13.1)
chr17	8739863	8739933	PIK3R6(p13.1)
chr17	8740107	8740240	PIK3R6(p13.1)
chr17	8741119	8741188	PIK3R6(p13.1)
chr17	8741880	8741972	PIK3R6(p13.1)
chr17	8742930	8743014	PIK3R6(p13.1)
chr17	8753098	8753138	PIK3R6(p13.1)
chr17	8783945	8784103	PIK3R5(p13.1)
chr17	8784225	8784334	PIK3R5(p13.1)
chr17	8784946	8785029	PIK3R5(p13.1)
chr17	8785104	8785198	PIK3R5(p13.1)
chr17	8788023	8788100	PIK3R5(p13.1)
chr17	8789545	8789639	PIK3R5(p13.1)
chr17	8789793	8789920	PIK3R5(p13.1)
chr17	8790412	8790538	PIK3R5(p13.1)
chr17	8790837	8790997	PIK3R5(p13.1)
chr17	8791487	8791915	PIK3R5(p13.1)
chr17	8791967	8792116	PIK3R5(p13.1)
chr17	8792144	8792208	PIK3R5(p13.1)
chr17	8792455	8792539	PIK3R5(p13.1)
chr17	8793291	8793443	PIK3R5(p13.1)
chr17	8794054	8794229	PIK3R5(p13.1)
chr17	8796902	8796972	PIK3R5(p13.1)
chr17	8808093	8808232	PIK3R5(p13.1)
chr17	8808985	8809054	PIK3R5(p13.1)
chr17	8812390	8812491	PIK3R5(p13.1)
chr17	8814708	8814824	PIK3R5(p13.1)
chr17	9820523	9820658	GAS7(p13.1)
chr17	9821317	9821416	GAS7(p13.1)
chr17	9822942	9823022	GAS7(p13.1)
chr17	9828792	9828916	GAS7(p13.1)
chr17	9829957	9830086	GAS7(p13.1)
chr17	9837482	9837561	GAS7(p13.1)
chr17	9843442	9843517	GAS7(p13.1)
chr17	9846437	9846553	GAS7(p13.1)
chr17	9850210	9850300	GAS7(p13.1)
chr17	9862518	9862572	GAS7(p13.1)
chr17	9872993	9873079	GAS7(p13.1)
chr17	9885120	9885201	GAS7(p13.1)
chr17	9923093	9923214	GAS7(p13.1)
chr17	9939750	9939787	GAS7(p13.1)
chr17	10101524	10101729	GAS7(p13.1)
chr17	10204240	10204282	MYH13(p13.1)
chr17	10204885	10205020	MYH13(p13.1)
chr17	10206512	10206608	MYH13(p13.1)
chr17	10206710	10206815	MYH13(p13.1)
chr17	10209775	10209863	MYH13(p13.1)
chr17	10210255	10210381	MYH13(p13.1)
chr17	10212555	10212754	MYH13(p13.1)
chr17	10212851	10213127	MYH13(p13.1)
chr17	10214419	10214544	MYH13(p13.1)
chr17	10215252	10215393	MYH13(p13.1)
chr17	10215890	10215930	MYH13(p13.1)
chr17	10215935	10216074	MYH13(p13.1)
chr17	10216474	10216492	MYH13(p13.1)
chr17	10216615	10216671	MYH13(p13.1)
chr17	10219009	10219128	MYH13(p13.1)
chr17	10219215	10219320	MYH13(p13.1)
chr17	10222106	10222177	MYH13(p13.1)
chr17	10222220	10222301	MYH13(p13.1)
chr17	10222330	10222438	MYH13(p13.1)
chr17	10223469	10223560	MYH13(p13.1)
chr17	10223667	10223813	MYH13(p13.1)
chr17	10224848	10225025	MYH13(p13.1)
chr17	10227338	10227581	MYH13(p13.1)
chr17	10231182	10231438	MYH13(p13.1)
chr17	10233703	10233840	MYH13(p13.1)
chr17	10235415	10235539	MYH13(p13.1)
chr17	10236390	10236508	MYH13(p13.1)
chr17	10243466	10243554	MYH13(p13.1)
chr17	10243644	10243718	MYH13(p13.1)
chr17	10247116	10247329	MYH13(p13.1)
chr17	10248530	10248603	MYH13(p13.1)
chr17	10248783	10248828	MYH13(p13.1)
chr17	10248855	10248913	MYH13(p13.1)
chr17	10249996	10250115	MYH13(p13.1)
chr17	10253872	10254011	MYH13(p13.1)
chr17	10257996	10258100	MYH13(p13.1)
chr17	10258211	10258267	MYH13(p13.1)
chr17	10258306	10258310	MYH13(p13.1)
chr17	10258400	10258464	MYH13(p13.1)
chr17	10261051	10261144	MYH13(p13.1)
chr17	10263276	10263342	MYH13(p13.1)
chr17	10263350	10263388	MYH13(p13.1)
chr17	10263477	10263505	MYH13(p13.1)
chr17	10265475	10265545	MYH13(p13.1)
chr17	10265555	10265591	MYH13(p13.1)
chr17	10265760	10265820	MYH13(p13.1)
chr17	10267643	10267859	MYH13(p13.1)
chr17	11501788	11502044	DNAH9(p12)
chr17	11502050	11502199	DNAH9(p12)
chr17	11511445	11511642	DNAH9(p12)
chr17	11513712	11513871	DNAH9(p12)
chr17	11514966	11515097	DNAH9(p12)
chr17	11520727	11520939	DNAH9(p12)
chr17	11522864	11523054	DNAH9(p12)
chr17	11532733	11532901	DNAH9(p12)
chr17	11535903	11536020	DNAH9(p12)
chr17	11539950	11540101	DNAH9(p12)
chr17	11543586	11543701	DNAH9(p12)
chr17	11547947	11548016	DNAH9(p12)
chr17	11550388	11550515	DNAH9(p12)
chr17	11554385	11554635	DNAH9(p12)
chr17	11556077	11556319	DNAH9(p12)
chr17	11568149	11568285	DNAH9(p12)
chr17	11572401	11572577	DNAH9(p12)
chr17	11572748	11573040	DNAH9(p12)
chr17	11583073	11583296	DNAH9(p12)
chr17	11584039	11584206	DNAH9(p12)
chr17	11592882	11593026	DNAH9(p12)
chr17	11593064	11593154	DNAH9(p12)
chr17	11593204	11593341	DNAH9(p12)
chr17	11593353	11593621	DNAH9(p12)
chr17	11593676	11593753	DNAH9(p12)
chr17	11597184	11597315	DNAH9(p12)
chr17	11597637	11597764	DNAH9(p12)
chr17	11603047	11603196	DNAH9(p12)
chr17	11604438	11604564	DNAH9(p12)
chr17	11607519	11607759	DNAH9(p12)
chr17	11608341	11608502	DNAH9(p12)
chr17	11622650	11622807	DNAH9(p12)
chr17	11631134	11631239	DNAH9(p12)
chr17	11642196	11642354	DNAH9(p12)
chr17	11645491	11645630	DNAH9(p12)
chr17	11648113	11648401	DNAH9(p12)
chr17	11650872	11651083	DNAH9(p12)
chr17	11656149	11656277	DNAH9(p12)
chr17	11659884	11659993	DNAH9(p12)
chr17	11660861	11661009	DNAH9(p12)
chr17	11666756	11666931	DNAH9(p12)
chr17	11671769	11671943	DNAH9(p12)
chr17	11672438	11672646	DNAH9(p12)
chr17	11684325	11684491	DNAH9(p12)
chr17	11686962	11687065	DNAH9(p12)
chr17	11687616	11687812	DNAH9(p12)
chr17	11687818	11687856	DNAH9(p12)
chr17	11696819	11696981	DNAH9(p12)
chr17	11700913	11701110	DNAH9(p12)
chr17	11711048	11711211	DNAH9(p12)
chr17	11713562	11713686	DNAH9(p12)
chr17	11725236	11725379	DNAH9(p12)
chr17	11725754	11725916	DNAH9(p12)
chr17	11726117	11726351	DNAH9(p12)
chr17	11737979	11738215	DNAH9(p12)
chr17	11757319	11757457	DNAH9(p12)
chr17	11757480	11757745	DNAH9(p12)
chr17	11772450	11772570	DNAH9(p12)
chr17	11774914	11775103	DNAH9(p12)
chr17	11778265	11778501	DNAH9(p12)
chr17	11783394	11783517	DNAH9(p12)
chr17	11784525	11784730	DNAH9(p12)
chr17	11786902	11787067	DNAH9(p12)
chr17	11790141	11790282	DNAH9(p12)
chr17	11795093	11795264	DNAH9(p12)
chr17	11797690	11797813	DNAH9(p12)
chr17	11806048	11806229	DNAH9(p12)
chr17	11808977	11809120	DNAH9(p12)
chr17	11827130	11827258	DNAH9(p12)
chr17	11833182	11833410	DNAH9(p12)
chr17	11835330	11835408	DNAH9(p12)
chr17	11835413	11835522	DNAH9(p12)
chr17	11837196	11837388	DNAH9(p12)
chr17	11840668	11840839	DNAH9(p12)
chr17	11845619	11845802	DNAH9(p12)
chr17	11865248	11865573	DNAH9(p12)
chr17	11872616	11872867	DNAH9(p12)
chr17	11958205	11958308	MAP2K4(p12)
chr17	11984672	11984847	MAP2K4(p12)
chr17	11998891	11999011	MAP2K4(p12)
chr17	12011106	12011226	MAP2K4(p12)
chr17	12013691	12013743	MAP2K4(p12)
chr17	12016549	12016677	MAP2K4(p12)
chr17	12028610	12028688	MAP2K4(p12)
chr17	12032455	12032604	MAP2K4(p12)
chr17	12043155	12043201	MAP2K4(p12)
chr17	12044468	12044616	MAP2K4(p12)
chr17	12569483	12569560	MYOCD(p12)
chr17	12608444	12608510	MYOCD,LOC101928418(p12)
chr17	12618835	12618891	MYOCD(p12)
chr17	12620662	12620738	MYOCD(p12)
chr17	12626163	12626325	MYOCD(p12)
chr17	12639477	12639649	MYOCD(p12)
chr17	12642519	12642602	MYOCD(p12)
chr17	12647499	12647683	MYOCD(p12)
chr17	12647705	12647753	MYOCD(p12)
chr17	12649235	12649389	MYOCD(p12)
chr17	12655730	12655875	MYOCD(p12)
chr17	12655878	12655973	MYOCD(p12)
chr17	12656050	12656223	MYOCD(p12)
chr17	12656281	12656399	MYOCD(p12)
chr17	12656420	12656507	MYOCD(p12)
chr17	12656510	12656586	MYOCD(p12)
chr17	12656614	12656663	MYOCD(p12)
chr17	12659730	12659874	MYOCD(p12)
chr17	12661401	12661530	MYOCD(p12)
chr17	12663966	12664024	MYOCD,LOC100128006(p12)
chr17	12666424	12666685	MYOCD,LOC100128006(p12)
chr17	12666740	12666872	MYOCD,LOC100128006(p12)
chr17	12896108	12896362	ELAC2(p12)
chr17	12897003	12897138	ELAC2(p12)
chr17	12897741	12897820	ELAC2(p12)
chr17	12898080	12898201	ELAC2(p12)
chr17	12898279	12898379	ELAC2(p12)
chr17	12899019	12899129	ELAC2(p12)
chr17	12899256	12899295	ELAC2(p12)
chr17	12899863	12900002	ELAC2(p12)
chr17	12901728	12901825	ELAC2(p12)
chr17	12903472	12903591	ELAC2(p12)
chr17	12905590	12905676	ELAC2(p12)
chr17	12905757	12905896	ELAC2(p12)
chr17	12906795	12906891	ELAC2(p12)
chr17	12908305	12908418	ELAC2(p12)
chr17	12909069	12909142	ELAC2(p12)
chr17	12909237	12909296	ELAC2(p12)
chr17	12913929	12913988	ELAC2(p12)
chr17	12914979	12915099	ELAC2(p12)
chr17	12916523	12916592	ELAC2(p12)
chr17	12917755	12917813	ELAC2(p12)
chr17	12919084	12919149	ELAC2(p12)
chr17	12920178	12920249	ELAC2(p12)
chr17	12920387	12920438	ELAC2(p12)
chr17	12921019	12921092	ELAC2(p12)
chr17	12921111	12921254	ELAC2(p12)
chr17	17116953	17117170	FLCN(p11.2)
chr17	17118298	17118389	FLCN(p11.2)
chr17	17118498	17118630	FLCN(p11.2)
chr17	17119693	17119817	FLCN(p11.2)
chr17	17120382	17120496	FLCN(p11.2)
chr17	17122332	17122522	FLCN(p11.2)
chr17	17124644	17124942	FLCN(p11.2)
chr17	17125814	17125975	FLCN(p11.2)
chr17	17127235	17127268	FLCN(p11.2)
chr17	17127330	17127457	FLCN(p11.2)
chr17	17129489	17129636	FLCN(p11.2)
chr17	17131202	17131450	FLCN(p11.2)
chr17	19999943	20000111	SPECC1(p11.2)
chr17	20013739	20013875	SPECC1(p11.2)
chr17	20059478	20059549	SPECC1(p11.2)
chr17	20107650	20107689	SPECC1(p11.2)
chr17	20107693	20107907	SPECC1(p11.2)
chr17	20107929	20108099	SPECC1(p11.2)
chr17	20108145	20108270	SPECC1(p11.2)
chr17	20108370	20108438	SPECC1(p11.2)
chr17	20108460	20108568	SPECC1(p11.2)
chr17	20108606	20108743	SPECC1(p11.2)
chr17	20108778	20108913	SPECC1(p11.2)
chr17	20108986	20109225	SPECC1(p11.2)
chr17	20130725	20130933	SPECC1(p11.2)
chr17	20135070	20135144	SPECC1(p11.2)
chr17	20135512	20135632	SPECC1(p11.2)
chr17	20135633	20135643	SPECC1(p11.2)
chr17	20135651	20135718	SPECC1(p11.2)
chr17	20140172	20140214	SPECC1(p11.2)
chr17	20149238	20149384	SPECC1(p11.2)
chr17	20150531	20150608	SPECC1(p11.2)
chr17	20156817	20156899	SPECC1(p11.2)
chr17	20160763	20160920	SPECC1(p11.2)
chr17	20163504	20163607	SPECC1(p11.2)
chr17	20200273	20200390	SPECC1(p11.2)
chr17	20209335	20209395	SPECC1(p11.2)
chr17	20217288	20217402	SPECC1(p11.2)
chr17	29483000	29483144	NF1(q11.2)
chr17	29486027	29486111	NF1(q11.2)
chr17	29490203	29490323	NF1(q11.2)
chr17	29490338	29490394	NF1(q11.2)
chr17	29496908	29497015	NF1(q11.2)
chr17	29508439	29508507	NF1(q11.2)
chr17	29508727	29508803	NF1(q11.2)
chr17	29509525	29509683	NF1(q11.2)
chr17	29527439	29527613	NF1(q11.2)
chr17	29528054	29528177	NF1(q11.2)
chr17	29528428	29528503	NF1(q11.2)
chr17	29533257	29533389	NF1(q11.2)
chr17	29541503	29541574	NF1(q11.2)
chr17	29546022	29546136	NF1(q11.2)
chr17	29548867	29548947	NF1(q11.2)
chr17	29550493	29550585	NF1(q11.2)
chr17	29552178	29552257	NF1(q11.2)
chr17	29553452	29553534	NF1(q11.2)
chr17	29553643	29553702	NF1(q11.2)
chr17	29554273	29554309	NF1(q11.2)
chr17	29554558	29554624	NF1(q11.2)
chr17	29556042	29556089	NF1(q11.2)
chr17	29556203	29556290	NF1(q11.2)
chr17	29556357	29556439	NF1(q11.2)
chr17	29556852	29556899	NF1(q11.2)
chr17	29557277	29557385	NF1(q11.2)
chr17	29557918	29557943	NF1(q11.2)
chr17	29559090	29559207	NF1(q11.2)
chr17	29559717	29559899	NF1(q11.2)
chr17	29560038	29560173	NF1(q11.2)
chr17	29562628	29562674	NF1(q11.2)
chr17	29562693	29562695	NF1(q11.2)
chr17	29562729	29562776	NF1(q11.2)
chr17	29562935	29563039	NF1(q11.2)
chr17	29576001	29576137	NF1(q11.2)
chr17	29579955	29579986	NF1(q11.2)
chr17	29579998	29579999	NF1(q11.2)
chr17	29585361	29585520	NF1(q11.2)
chr17	29586049	29586147	NF1(q11.2)
chr17	29587386	29587533	NF1(q11.2)
chr17	29588728	29588875	NF1(q11.2)
chr17	29592253	29592280	NF1(q11.2)
chr17	29592303	29592357	NF1(q11.2)
chr17	29652837	29652896	NF1(q11.2)
chr17	29652928	29653219	NF1(q11.2)
chr17	29654561	29654857	NF1(q11.2)
chr17	29657313	29657347	NF1(q11.2)
chr17	29657348	29657516	NF1(q11.2)
chr17	29661855	29662015	NF1(q11.2)
chr17	29663350	29663491	NF1(q11.2)
chr17	29663687	29663875	NF1(q11.2)
chr17	29663896	29663932	NF1(q11.2)
chr17	29664385	29664586	NF1(q11.2)
chr17	29664836	29664898	NF1(q11.2)
chr17	29665042	29665150	NF1(q11.2)
chr17	29665721	29665823	NF1(q11.2)
chr17	29667522	29667663	NF1(q11.2)
chr17	29670026	29670153	NF1(q11.2)
chr17	29676137	29676269	NF1(q11.2)
chr17	29677200	29677336	NF1(q11.2)
chr17	29679274	29679432	NF1(q11.2)
chr17	29683477	29683600	NF1(q11.2)
chr17	29683977	29684108	NF1(q11.2)
chr17	29684286	29684387	NF1(q11.2)
chr17	29685497	29685640	NF1(q11.2)
chr17	29685986	29686033	NF1(q11.2)
chr17	29687504	29687721	NF1(q11.2)
chr17	29701030	29701193	NF1(q11.2)
chr17	30264234	30264429	SUZ12(q11.2)
chr17	30264435	30264505	SUZ12(q11.2)
chr17	30267304	30267351	SUZ12(q11.2)
chr17	30267440	30267505	SUZ12(q11.2)
chr17	30274635	30274704	SUZ12(q11.2)
chr17	30293165	30293215	SUZ12(q11.2)
chr17	30300164	30300250	SUZ12(q11.2)
chr17	30302500	30302732	SUZ12(q11.2)
chr17	30303539	30303633	SUZ12(q11.2)
chr17	30310017	30310123	SUZ12(q11.2)
chr17	30315338	30315516	SUZ12(q11.2)
chr17	30320260	30320352	SUZ12(q11.2)
chr17	30320883	30321027	SUZ12(q11.2)
chr17	30321582	30321740	SUZ12(q11.2)
chr17	30322582	30322781	SUZ12(q11.2)
chr17	30323816	30323896	SUZ12(q11.2)
chr17	30325676	30325832	SUZ12(q11.2)
chr17	30325880	30325950	SUZ12(q11.2)
chr17	33338965	33339166	RFFL,RAD51L3-RFFL(q12)
chr17	33343388	33343599	RFFL,RAD51L3-RFFL(q12)
chr17	33427950	33428055	RAD51L3-RFFL,RAD51D(q12)
chr17	33428219	33428384	RAD51L3-RFFL,RAD51D(q12)
chr17	33430272	33430343	RAD51L3-RFFL,RAD51D(q12)
chr17	33430472	33430563	RAD51L3-RFFL,RAD51D(q12)
chr17	33433404	33433500	RAD51L3-RFFL,RAD51D(q12)
chr17	33434006	33434141	RAD51L3-RFFL,RAD51D(q12)
chr17	33434384	33434466	RAD51L3-RFFL,RAD51D(q12)
chr17	33443877	33444056	RAD51L3-RFFL,RAD51D(q12)
chr17	33445519	33445638	RAD51L3-RFFL,RAD51D(q12)
chr17	33446129	33446191	RAD51L3-RFFL,RAD51D(q12)
chr17	33446550	33446658	RAD51L3-RFFL,RAD51D(q12)
chr17	34136532	34136580	TAF15(q12)
chr17	34144719	34144759	TAF15(q12)
chr17	34147027	34147079	TAF15(q12)
chr17	34147167	34147252	TAF15(q12)
chr17	34147250	34147252	TAF15(q12)
chr17	34147335	34147441	TAF15(q12)
chr17	34149643	34149837	TAF15(q12)
chr17	34151081	34151202	TAF15(q12)
chr17	34160910	34160945	TAF15(q12)
chr17	34161569	34161602	TAF15(q12)
chr17	34163135	34163245	TAF15(q12)
chr17	34165427	34165557	TAF15(q12)
chr17	34169370	34169463	TAF15(q12)
chr17	34171080	34171162	TAF15(q12)
chr17	34171283	34171372	TAF15(q12)
chr17	34173909	34174020	TAF15(q12)
chr17	36861872	36861994	MLLT6(q12)
chr17	36863202	36863282	MLLT6(q12)
chr17	36863738	36863793	MLLT6(q12)
chr17	36864015	36864125	MLLT6(q12)
chr17	36865425	36865529	MLLT6(q12)
chr17	36865734	36865828	MLLT6(q12)
chr17	36868099	36868267	MLLT6(q12)
chr17	36868943	36869042	MLLT6(q12)
chr17	36871864	36872035	MLLT6(q12)
chr17	36872046	36872081	MLLT6(q12)
chr17	36872632	36872785	MLLT6(q12)
chr17	36872860	36873166	MLLT6(q12)
chr17	36873694	36873799	MLLT6(q12)
chr17	36873804	36873866	MLLT6(q12)
chr17	36874097	36874206	MLLT6(q12)
chr17	36875769	36875836	MLLT6(q12)
chr17	36876002	36876148	MLLT6(q12)
chr17	36876624	36876822	MLLT6(q12)
chr17	36876911	36877000	MLLT6(q12)
chr17	36878930	36879021	MLLT6(q12)
chr17	36880874	36880958	MLLT6(q12)
chr17	36880966	36881226	MLLT6(q12)
chr17	36881809	36881865	MLLT6(q12)
chr17	37026421	37026511	LASP1(q12)
chr17	37034338	37034433	LASP1(q12)
chr17	37046672	37046757	LASP1(q12)
chr17	37054664	37054772	LASP1(q12)
chr17	37070577	37070728	LASP1(q12)
chr17	37071295	37071399	LASP1(q12)
chr17	37074857	37075021	LASP1(q12)
chr17	37563696	37563941	MED1(q12)
chr17	37563997	37564223	MED1(q12)
chr17	37564278	37564584	MED1(q12)
chr17	37564681	37564787	MED1(q12)
chr17	37564857	37565250	MED1(q12)
chr17	37565321	37565395	MED1(q12)
chr17	37565480	37565517	MED1(q12)
chr17	37565521	37565587	MED1(q12)
chr17	37565596	37565671	MED1(q12)
chr17	37565672	37565876	MED1(q12)
chr17	37565901	37565984	MED1(q12)
chr17	37566029	37566233	MED1(q12)
chr17	37566238	37566371	MED1(q12)
chr17	37566482	37566555	MED1(q12)
chr17	37566570	37566663	MED1(q12)
chr17	37566667	37566851	MED1(q12)
chr17	37566908	37566974	MED1(q12)
chr17	37571278	37571384	MED1(q12)
chr17	37571496	37571592	MED1(q12)
chr17	37575969	37576122	MED1(q12)
chr17	37576134	37576171	MED1(q12)
chr17	37579579	37579676	MED1(q12)
chr17	37579949	37580074	MED1(q12)
chr17	37580879	37580991	MED1(q12)
chr17	37583953	37584043	MED1(q12)
chr17	37587367	37587441	MED1(q12)
chr17	37588194	37588269	MED1(q12)
chr17	37590501	37590573	MED1(q12)
chr17	37595417	37595446	MED1(q12)
chr17	37596638	37596771	MED1(q12)
chr17	37596770	37596771	MED1(q12)
chr17	37596875	37596930	MED1(q12)
chr17	37599802	37599881	MED1(q12)
chr17	37604050	37604157	MED1(q12)
chr17	37607290	37607336	MED1(q12)
chr17	37618296	37618504	CDK12(q12)
chr17	37618511	37618550	CDK12(q12)
chr17	37618568	37618739	CDK12(q12)
chr17	37618819	37618949	CDK12(q12)
chr17	37619105	37619370	CDK12(q12)
chr17	37627131	37627347	CDK12(q12)
chr17	37627391	37627563	CDK12(q12)
chr17	37627611	37627660	CDK12(q12)
chr17	37627661	37627751	CDK12(q12)
chr17	37627762	37627839	CDK12(q12)
chr17	37627945	37628016	CDK12(q12)
chr17	37646809	37646986	CDK12(q12)
chr17	37649003	37649143	CDK12(q12)
chr17	37650776	37650947	CDK12(q12)
chr17	37657502	37657692	CDK12(q12)
chr17	37665957	37666014	CDK12(q12)
chr17	37667781	37667883	CDK12(q12)
chr17	37671983	37672061	CDK12(q12)
chr17	37673692	37673809	CDK12(q12)
chr17	37676208	37676340	CDK12(q12)
chr17	37680926	37681103	CDK12(q12)
chr17	37682116	37682569	CDK12(q12)
chr17	37686858	37687098	CDK12(q12)
chr17	37687117	37687320	CDK12(q12)
chr17	37687330	37687565	CDK12(q12)
chr17	37844293	37844303	PGAP3(q12)
chr17	37863242	37863394	ERBB2(q12)
chr17	37864573	37864787	ERBB2(q12)
chr17	37865570	37865705	ERBB2(q12)
chr17	37866065	37866134	ERBB2(q12)
chr17	37866349	37866454	ERBB2(q12)
chr17	37866592	37866722	ERBB2(q12)
chr17	37868180	37868254	ERBB2(q12)
chr17	37868574	37868701	ERBB2(q12)
chr17	37871538	37871612	ERBB2(q12)
chr17	37871698	37871789	ERBB2(q12)
chr17	37871992	37872095	ERBB2(q12)
chr17	37872097	37872192	ERBB2(q12)
chr17	37872553	37872686	ERBB2(q12)
chr17	37872767	37872858	ERBB2(q12)
chr17	37873587	37873733	ERBB2(q12)
chr17	37876039	37876087	ERBB2(q12)
chr17	37879571	37879710	ERBB2(q12)
chr17	37879790	37879913	ERBB2(q12)
chr17	37880164	37880263	ERBB2(q12)
chr17	37880978	37881164	ERBB2(q12)
chr17	37881301	37881457	ERBB2(q12)
chr17	37881579	37881655	ERBB2(q12)
chr17	37881959	37882106	ERBB2(q12)
chr17	37882814	37882912	ERBB2(q12)
chr17	37883067	37883256	ERBB2(q12)
chr17	37883547	37883756	ERBB2(q12)
chr17	37883941	37883984	ERBB2(q12)
chr17	37883986	37884198	ERBB2(q12)
chr17	37922042	37922335	IKZF3(q12)
chr17	37922356	37922529	IKZF3(q12)
chr17	37922542	37922697	IKZF3(q12)
chr17	37933903	37934020	IKZF3(q12)
chr17	37944510	37944627	IKZF3(q12)
chr17	37947668	37947836	IKZF3(q12)
chr17	37948925	37949074	IKZF3(q12)
chr17	37949076	37949172	IKZF3(q12)
chr17	37985639	37985741	IKZF3(q12)
chr17	37988350	37988404	IKZF3(q12)
chr17	38020372	38020417	IKZF3(q12)
chr17	38487445	38487648	RARA(q21.2)
chr17	38498925	38498948	RARA,RARA-AS1(q21.2)
chr17	38499017	38499082	RARA,RARA-AS1(q21.2)
chr17	38504567	38504716	RARA(q21.2)
chr17	38506035	38506177	RARA(q21.2)
chr17	38508161	38508322	RARA(q21.2)
chr17	38508582	38508759	RARA(q21.2)
chr17	38510553	38510758	RARA(q21.2)
chr17	38511514	38511673	RARA(q21.2)
chr17	38512260	38512425	RARA(q21.2)
chr17	38545745	38545899	TOP2A(q21.2)
chr17	38546216	38546259	TOP2A(q21.2)
chr17	38546265	38546416	TOP2A(q21.2)
chr17	38547757	38547892	TOP2A(q21.2)
chr17	38548319	38548362	TOP2A(q21.2)
chr17	38548469	38548593	TOP2A(q21.2)
chr17	38548836	38548989	TOP2A(q21.2)
chr17	38551700	38551791	TOP2A(q21.2)
chr17	38552558	38552717	TOP2A(q21.2)
chr17	38554809	38554893	TOP2A(q21.2)
chr17	38555024	38555166	TOP2A(q21.2)
chr17	38555291	38555382	TOP2A(q21.2)
chr17	38556123	38556319	TOP2A(q21.2)
chr17	38556460	38556661	TOP2A(q21.2)
chr17	38556780	38556915	TOP2A(q21.2)
chr17	38557101	38557333	TOP2A(q21.2)
chr17	38559157	38559306	TOP2A(q21.2)
chr17	38560403	38560525	TOP2A(q21.2)
chr17	38560628	38560743	TOP2A(q21.2)
chr17	38561042	38561135	TOP2A(q21.2)
chr17	38562635	38562745	TOP2A(q21.2)
chr17	38562835	38562941	TOP2A(q21.2)
chr17	38563083	38563194	TOP2A(q21.2)
chr17	38563800	38563926	TOP2A(q21.2)
chr17	38564218	38564365	TOP2A(q21.2)
chr17	38564743	38564882	TOP2A(q21.2)
chr17	38567360	38567498	TOP2A(q21.2)
chr17	38567605	38567707	TOP2A(q21.2)
chr17	38567896	38568070	TOP2A(q21.2)
chr17	38569010	38569223	TOP2A(q21.2)
chr17	38569446	38569544	TOP2A(q21.2)
chr17	38569731	38569877	TOP2A(q21.2)
chr17	38572256	38572313	TOP2A(q21.2)
chr17	38572673	38572764	TOP2A(q21.2)
chr17	38572991	38573139	TOP2A(q21.2)
chr17	38574022	38574067	TOP2A(q21.2)
chr17	38710960	38711118	CCR7(q21.2)
chr17	38711164	38711264	CCR7(q21.2)
chr17	38711295	38711465	CCR7(q21.2)
chr17	38711487	38711660	CCR7(q21.2)
chr17	38711707	38712037	CCR7(q21.2)
chr17	38715144	38715194	CCR7(q21.2)
chr17	38721651	38721692	CCR7(q21.2)
chr17	39405940	39405993	KRTAP9-9,KRTAP9-4(q21.2)
chr17	39406257	39406344	KRTAP9-9,KRTAP9-4(q21.2)
chr17	39406352	39406473	KRTAP9-9,KRTAP9-4(q21.2)
chr17	39520055	39520205	KRT33B(q21.2)
chr17	39521105	39521187	KRT33B(q21.2)
chr17	39521426	39521552	KRT33B(q21.2)
chr17	39521675	39521805	KRT33B(q21.2)
chr17	39522721	39522758	KRT33B(q21.2)
chr17	39522763	39522767	KRT33B(q21.2)
chr17	39522780	39522878	KRT33B(q21.2)
chr17	39524159	39524222	KRT33B(q21.2)
chr17	39525655	39525765	KRT33B(q21.2)
chr17	39633301	39633455	KRT35(q21.2)
chr17	39633850	39633990	KRT35(q21.2)
chr17	39634612	39634738	KRT35(q21.2)
chr17	39635100	39635247	KRT35(q21.2)
chr17	39635680	39635755	KRT35(q21.2)
chr17	39635950	39636033	KRT35(q21.2)
chr17	39636878	39637013	KRT35(q21.2)
chr17	39637030	39637089	KRT35(q21.2)
chr17	39637102	39637383	KRT35(q21.2)
chr17	39670240	39670372	KRT15(q21.2)
chr17	39670900	39670926	KRT15(q21.2)
chr17	39671723	39671943	KRT15(q21.2)
chr17	39672145	39672262	KRT15(q21.2)
chr17	39672355	39672517	KRT15(q21.2)
chr17	39673059	39673216	KRT15(q21.2)
chr17	39673334	39673417	KRT15,MIR6510(q21.2)
chr17	39674583	39674678	KRT15(q21.2)
chr17	39674745	39674819	KRT15(q21.2)
chr17	39674820	39675037	KRT15(q21.2)
chr17	39775815	39775872	KRT17(q21.2)
chr17	39775888	39775940	KRT17(q21.2)
chr17	39776787	39776810	KRT17(q21.2)
chr17	39776940	39777094	KRT17(q21.2)
chr17	39777238	39777319	KRT17(q21.2)
chr17	39777844	39777886	KRT17(q21.2)
chr17	39777900	39778006	KRT17(q21.2)
chr17	39778703	39778763	KRT17(q21.2)
chr17	39779215	39779284	KRT17(q21.2)
chr17	39780329	39780418	KRT17(q21.2)
chr17	39780485	39780602	KRT17(q21.2)
chr17	39780603	39780741	KRT17(q21.2)
chr17	40353724	40353882	STAT5B(q21.2)
chr17	40354357	40354465	STAT5B(q21.2)
chr17	40354774	40354826	STAT5B(q21.2)
chr17	40359575	40359746	STAT5B(q21.2)
chr17	40362188	40362319	STAT5B(q21.2)
chr17	40362420	40362515	STAT5B(q21.2)
chr17	40364001	40364208	STAT5B(q21.2)
chr17	40368031	40368124	STAT5B(q21.2)
chr17	40369177	40369300	STAT5B(q21.2)
chr17	40369394	40369482	STAT5B(q21.2)
chr17	40370168	40370348	STAT5B(q21.2)
chr17	40370740	40370896	STAT5B(q21.2)
chr17	40371329	40371392	STAT5B(q21.2)
chr17	40371393	40371481	STAT5B(q21.2)
chr17	40371729	40371860	STAT5B(q21.2)
chr17	40375399	40375574	STAT5B(q21.2)
chr17	40376796	40376886	STAT5B(q21.2)
chr17	40379546	40379700	STAT5B(q21.2)
chr17	40384017	40384155	STAT5B(q21.2)
chr17	40441419	40441557	STAT5A(q21.2)
chr17	40441883	40442040	STAT5A(q21.2)
chr17	40443989	40444079	STAT5A(q21.2)
chr17	40447636	40447811	STAT5A(q21.2)
chr17	40451768	40451899	STAT5A(q21.2)
chr17	40452147	40452299	STAT5A(q21.2)
chr17	40452732	40452888	STAT5A(q21.2)
chr17	40453292	40453472	STAT5A(q21.2)
chr17	40456369	40456447	STAT5A(q21.2)
chr17	40456547	40456670	STAT5A(q21.2)
chr17	40457627	40457720	STAT5A(q21.2)
chr17	40458258	40458280	STAT5A(q21.2)
chr17	40458282	40458465	STAT5A(q21.2)
chr17	40459419	40459514	STAT5A(q21.2)
chr17	40459610	40459741	STAT5A(q21.2)
chr17	40460195	40460351	STAT5A(q21.2)
chr17	40461064	40461116	STAT5A(q21.2)
chr17	40461394	40461502	STAT5A(q21.2)
chr17	40462524	40462691	STAT5A(q21.2)
chr17	40467729	40467818	STAT3(q21.2)
chr17	40468806	40468869	STAT3(q21.2)
chr17	40469199	40469242	STAT3(q21.2)
chr17	40474299	40474512	STAT3(q21.2)
chr17	40475021	40475148	STAT3(q21.2)
chr17	40475277	40475372	STAT3(q21.2)
chr17	40475590	40475643	STAT3(q21.2)
chr17	40476728	40476864	STAT3(q21.2)
chr17	40476980	40477079	STAT3(q21.2)
chr17	40478133	40478217	STAT3(q21.2)
chr17	40481427	40481475	STAT3(q21.2)
chr17	40481571	40481665	STAT3(q21.2)
chr17	40481764	40481794	STAT3(q21.2)
chr17	40483489	40483549	STAT3(q21.2)
chr17	40485690	40485783	STAT3(q21.2)
chr17	40485908	40485949	STAT3(q21.2)
chr17	40485954	40486067	STAT3(q21.2)
chr17	40489452	40489604	STAT3(q21.2)
chr17	40489780	40489875	STAT3(q21.2)
chr17	40490748	40490830	STAT3(q21.2)
chr17	40491331	40491420	STAT3(q21.2)
chr17	40497576	40497675	STAT3(q21.2)
chr17	40498586	40498731	STAT3(q21.2)
chr17	40500406	40500557	STAT3(q21.2)
chr17	41197660	41197819	BRCA1(q21.31)
chr17	41199659	41199720	BRCA1(q21.31)
chr17	41201137	41201211	BRCA1(q21.31)
chr17	41203079	41203134	BRCA1(q21.31)
chr17	41209068	41209152	BRCA1(q21.31)
chr17	41215349	41215390	BRCA1(q21.31)
chr17	41215890	41215968	BRCA1(q21.31)
chr17	41219624	41219712	BRCA1(q21.31)
chr17	41222944	41223245	BRCA1(q21.31)
chr17	41226347	41226538	BRCA1(q21.31)
chr17	41228504	41228631	BRCA1(q21.31)
chr17	41234420	41234592	BRCA1(q21.31)
chr17	41242960	41243049	BRCA1(q21.31)
chr17	41243451	41243599	BRCA1(q21.31)
chr17	41243611	41243702	BRCA1(q21.31)
chr17	41243792	41243884	BRCA1(q21.31)
chr17	41243885	41243930	BRCA1(q21.31)
chr17	41243946	41244099	BRCA1(q21.31)
chr17	41244172	41244344	BRCA1(q21.31)
chr17	41244405	41244581	BRCA1(q21.31)
chr17	41244631	41244706	BRCA1(q21.31)
chr17	41244761	41244917	BRCA1(q21.31)
chr17	41245053	41245345	BRCA1(q21.31)
chr17	41245403	41245485	BRCA1(q21.31)
chr17	41245531	41245601	BRCA1(q21.31)
chr17	41245606	41245682	BRCA1(q21.31)
chr17	41245802	41245922	BRCA1(q21.31)
chr17	41246005	41246103	BRCA1(q21.31)
chr17	41246151	41246262	BRCA1(q21.31)
chr17	41246372	41246816	BRCA1(q21.31)
chr17	41247862	41247939	BRCA1(q21.31)
chr17	41249260	41249306	BRCA1(q21.31)
chr17	41251791	41251897	BRCA1(q21.31)
chr17	41256138	41256278	BRCA1(q21.31)
chr17	41256884	41256973	BRCA1(q21.31)
chr17	41258472	41258550	BRCA1(q21.31)
chr17	41267742	41267796	BRCA1(q21.31)
chr17	41276033	41276132	BRCA1(q21.31)
chr17	41605848	41606111	DHX8,ETV4(q21.31)
chr17	41606502	41606604	DHX8,ETV4(q21.31)
chr17	41606871	41606958	DHX8,ETV4(q21.31)
chr17	41606964	41607038	DHX8,ETV4(q21.31)
chr17	41607251	41607320	DHX8,ETV4(q21.31)
chr17	41607474	41607549	DHX8,ETV4(q21.31)
chr17	41610061	41610242	DHX8,ETV4(q21.31)
chr17	41610244	41610307	DHX8,ETV4(q21.31)
chr17	41610554	41610716	DHX8,ETV4(q21.31)
chr17	41611226	41611353	DHX8,ETV4(q21.31)
chr17	41613793	41613847	DHX8,ETV4(q21.31)
chr17	41622342	41622390	ETV4(q21.31)
chr17	41622641	41622735	ETV4(q21.31)
chr17	41622925	41623003	ETV4(q21.31)
chr17	48262837	48263009	COL1A1(q21.33)
chr17	48263138	48263261	COL1A1(q21.33)
chr17	48263290	48263381	COL1A1(q21.33)
chr17	48263677	48263860	COL1A1(q21.33)
chr17	48264000	48264217	COL1A1(q21.33)
chr17	48264242	48264283	COL1A1(q21.33)
chr17	48264375	48264483	COL1A1(q21.33)
chr17	48264844	48264898	COL1A1(q21.33)
chr17	48265236	48265344	COL1A1(q21.33)
chr17	48265456	48265506	COL1A1(q21.33)
chr17	48266102	48266154	COL1A1(q21.33)
chr17	48266263	48266371	COL1A1(q21.33)
chr17	48266528	48266636	COL1A1(q21.33)
chr17	48266737	48266899	COL1A1(q21.33)
chr17	48267039	48267093	COL1A1(q21.33)
chr17	48267219	48267273	COL1A1(q21.33)
chr17	48267361	48267469	COL1A1(q21.33)
chr17	48267687	48267741	COL1A1(q21.33)
chr17	48267903	48267957	COL1A1(q21.33)
chr17	48268177	48268285	COL1A1(q21.33)
chr17	48268743	48268851	COL1A1(q21.33)
chr17	48269148	48269247	COL1A1(q21.33)
chr17	48269340	48269385	COL1A1(q21.33)
chr17	48269835	48269889	COL1A1(q21.33)
chr17	48270000	48270054	COL1A1(q21.33)
chr17	48270157	48270211	COL1A1(q21.33)
chr17	48270354	48270408	COL1A1(q21.33)
chr17	48271303	48271402	COL1A1(q21.33)
chr17	48271490	48271544	COL1A1(q21.33)
chr17	48271709	48271808	COL1A1(q21.33)
chr17	48271933	48271987	COL1A1(q21.33)
chr17	48272081	48272189	COL1A1(q21.33)
chr17	48272407	48272461	COL1A1(q21.33)
chr17	48272592	48272691	COL1A1(q21.33)
chr17	48272794	48272839	COL1A1(q21.33)
chr17	48272927	48272984	COL1A1(q21.33)
chr17	48272988	48273026	COL1A1(q21.33)
chr17	48273283	48273337	COL1A1(q21.33)
chr17	48273515	48273560	COL1A1(q21.33)
chr17	48273675	48273728	COL1A1(q21.33)
chr17	48273844	48273889	COL1A1(q21.33)
chr17	48273881	48273889	COL1A1(q21.33)
chr17	48273999	48274031	COL1A1(q21.33)
chr17	48274370	48274424	COL1A1(q21.33)
chr17	48274540	48274594	COL1A1(q21.33)
chr17	48275092	48275146	COL1A1(q21.33)
chr17	48275309	48275363	COL1A1(q21.33)
chr17	48275521	48275566	COL1A1(q21.33)
chr17	48275793	48275865	COL1A1(q21.33)
chr17	48276778	48276814	COL1A1(q21.33)
chr17	48276916	48276951	COL1A1(q21.33)
chr17	48277113	48277305	COL1A1(q21.33)
chr17	48278771	48278894	COL1A1(q21.33)
chr17	53342821	53342960	HLF(q22)
chr17	53345111	53345279	HLF(q22)
chr17	53345285	53345447	HLF(q22)
chr17	53392591	53392808	HLF(q22)
chr17	53398024	53398271	HLF(q22)
chr17	55334079	55334165	MSI2(q22)
chr17	55334384	55334499	MSI2(q22)
chr17	55334826	55334908	MSI2(q22)
chr17	55335630	55335715	MSI2(q22)
chr17	55339511	55339553	MSI2(q22)
chr17	55478739	55478832	MSI2(q22)
chr17	55607036	55607085	MSI2(q22)
chr17	55674228	55674311	MSI2(q22)
chr17	55693330	55693445	MSI2(q22)
chr17	55704589	55704664	MSI2(q22)
chr17	55709151	55709227	MSI2(q22)
chr17	55729459	55729522	MSI2(q22)
chr17	55752332	55752479	MSI2(q22)
chr17	55754347	55754420	MSI2(q22)
chr17	56769979	56770149	RAD51C(q22)
chr17	56772291	56772474	RAD51C(q22)
chr17	56774053	56774220	RAD51C(q22)
chr17	56780556	56780690	RAD51C(q22)
chr17	56787219	56787351	RAD51C(q22)
chr17	56798106	56798173	RAD51C(q22)
chr17	56801400	56801461	RAD51C(q22)
chr17	56809844	56809905	RAD51C(q22)
chr17	56811478	56811591	RAD51C(q22)
chr17	57697459	57697534	CLTC(q23.1)
chr17	57721648	57721823	CLTC(q23.1)
chr17	57724758	57725027	CLTC(q23.1)
chr17	57725600	57725762	CLTC(q23.1)
chr17	57728563	57728677	CLTC(q23.1)
chr17	57733214	57733364	CLTC(q23.1)
chr17	57737751	57737949	CLTC(q23.1)
chr17	57738803	57738848	CLTC(q23.1)
chr17	57738849	57738985	CLTC(q23.1)
chr17	57741202	57741355	CLTC(q23.1)
chr17	57742147	57742270	CLTC(q23.1)
chr17	57743463	57743493	CLTC(q23.1)
chr17	57743494	57743601	CLTC(q23.1)
chr17	57743842	57744005	CLTC(q23.1)
chr17	57744167	57744338	CLTC(q23.1)
chr17	57746137	57746301	CLTC(q23.1)
chr17	57751007	57751133	CLTC(q23.1)
chr17	57752061	57752196	CLTC(q23.1)
chr17	57754314	57754549	CLTC(q23.1)
chr17	57756757	57756880	CLTC(q23.1)
chr17	57758272	57758418	CLTC(q23.1)
chr17	57758655	57758838	CLTC(q23.1)
chr17	57759007	57759200	CLTC(q23.1)
chr17	57759631	57759789	CLTC(q23.1)
chr17	57759989	57760154	CLTC(q23.1)
chr17	57760267	57760375	CLTC(q23.1)
chr17	57760455	57760623	CLTC(q23.1)
chr17	57760747	57760897	CLTC(q23.1)
chr17	57760985	57761117	CLTC(q23.1)
chr17	57761235	57761346	CLTC(q23.1)
chr17	57762416	57762587	CLTC(q23.1)
chr17	57762947	57763169	CLTC(q23.1)
chr17	57767996	57768072	CLTC(q23.1)
chr17	57771088	57771241	CLTC(q23.1)
chr17	59760635	59760703	BRIP1(q23.2)
chr17	59760781	59760910	BRIP1(q23.2)
chr17	59760916	59760993	BRIP1(q23.2)
chr17	59761090	59761205	BRIP1(q23.2)
chr17	59761206	59761306	BRIP1(q23.2)
chr17	59761336	59761405	BRIP1(q23.2)
chr17	59761425	59761497	BRIP1(q23.2)
chr17	59763196	59763298	BRIP1(q23.2)
chr17	59763305	59763411	BRIP1(q23.2)
chr17	59763431	59763507	BRIP1(q23.2)
chr17	59770790	59770873	BRIP1(q23.2)
chr17	59793311	59793409	BRIP1(q23.2)
chr17	59820373	59820495	BRIP1(q23.2)
chr17	59821792	59821952	BRIP1(q23.2)
chr17	59853761	59853923	BRIP1(q23.2)
chr17	59857621	59857762	BRIP1(q23.2)
chr17	59858200	59858366	BRIP1(q23.2)
chr17	59861630	59861785	BRIP1(q23.2)
chr17	59870957	59871075	BRIP1(q23.2)
chr17	59876460	59876660	BRIP1(q23.2)
chr17	59878613	59878835	BRIP1(q23.2)
chr17	59885827	59886113	BRIP1(q23.2)
chr17	59924461	59924581	BRIP1(q23.2)
chr17	59926489	59926617	BRIP1(q23.2)
chr17	59934418	59934592	BRIP1(q23.2)
chr17	59937156	59937268	BRIP1(q23.2)
chr17	59938807	59938917	BRIP1(q23.2)
chr17	62006559	62006684	CD79B(q23.3)
chr17	62006793	62006835	CD79B(q23.3)
chr17	62007129	62007248	CD79B(q23.3)
chr17	62007458	62007671	CD79B(q23.3)
chr17	62007684	62007745	CD79B(q23.3)
chr17	62008694	62008745	CD79B(q23.3)
chr17	62009554	62009644	CD79B(q23.3)
chr17	62496031	62496297	DDX5(q23.3)
chr17	62496370	62496441	DDX5(q23.3)
chr17	62496666	62496891	DDX5,MIR3064(q23.3)
chr17	62498127	62498187	DDX5(q23.3)
chr17	62498279	62498341	DDX5(q23.3)
chr17	62498556	62498667	DDX5(q23.3)
chr17	62499043	62499216	DDX5(q23.3)
chr17	62499305	62499466	DDX5(q23.3)
chr17	62499557	62499689	DDX5(q23.3)
chr17	62499920	62499986	DDX5(q23.3)
chr17	62500100	62500234	DDX5(q23.3)
chr17	62500339	62500436	DDX5(q23.3)
chr17	62500794	62500960	DDX5(q23.3)
chr17	62502193	62502272	DDX5(q23.3)
chr17	63526063	63526220	AXIN2(q24.1)
chr17	63530029	63530197	AXIN2(q24.1)
chr17	63531743	63531839	AXIN2(q24.1)
chr17	63532437	63532668	AXIN2(q24.1)
chr17	63532986	63533181	AXIN2(q24.1)
chr17	63533444	63533702	AXIN2(q24.1)
chr17	63533817	63533945	AXIN2(q24.1)
chr17	63534320	63534461	AXIN2(q24.1)
chr17	63537572	63537675	AXIN2(q24.1)
chr17	63545637	63545778	AXIN2(q24.1)
chr17	63553925	63554101	AXIN2(q24.1)
chr17	63554108	63554157	AXIN2(q24.1)
chr17	63554194	63554411	AXIN2(q24.1)
chr17	63554443	63554772	AXIN2(q24.1)
chr17	65821933	65821970	BPTF(q24.2)
chr17	65822093	65822150	BPTF(q24.2)
chr17	65822153	65822238	BPTF(q24.2)
chr17	65822280	65822424	BPTF(q24.2)
chr17	65850055	65850347	BPTF(q24.2)
chr17	65850407	65850483	BPTF(q24.2)
chr17	65850540	65850878	BPTF(q24.2)
chr17	65862603	65862670	BPTF(q24.2)
chr17	65862675	65862803	BPTF(q24.2)
chr17	65870932	65871136	BPTF(q24.2)
chr17	65871671	65871860	BPTF(q24.2)
chr17	65882243	65882432	BPTF(q24.2)
chr17	65887959	65888120	BPTF(q24.2)
chr17	65889500	65889841	BPTF(q24.2)
chr17	65890149	65890281	BPTF(q24.2)
chr17	65900817	65900956	BPTF(q24.2)
chr17	65905697	65905762	BPTF(q24.2)
chr17	65905765	65905769	BPTF(q24.2)
chr17	65905773	65905877	BPTF(q24.2)
chr17	65906992	65907155	BPTF(q24.2)
chr17	65907157	65907162	BPTF(q24.2)
chr17	65907165	65907271	BPTF(q24.2)
chr17	65907424	65907737	BPTF(q24.2)
chr17	65907814	65907888	BPTF(q24.2)
chr17	65907944	65908045	BPTF(q24.2)
chr17	65908127	65908217	BPTF(q24.2)
chr17	65908236	65908445	BPTF(q24.2)
chr17	65908532	65908627	BPTF(q24.2)
chr17	65908633	65908845	BPTF(q24.2)
chr17	65908876	65908963	BPTF(q24.2)
chr17	65908992	65909263	BPTF(q24.2)
chr17	65914829	65914954	BPTF(q24.2)
chr17	65916130	65916241	BPTF(q24.2)
chr17	65918955	65919106	BPTF(q24.2)
chr17	65920662	65920705	BPTF(q24.2)
chr17	65924470	65924717	BPTF(q24.2)
chr17	65925451	65925603	BPTF(q24.2)
chr17	65928026	65928135	BPTF(q24.2)
chr17	65936554	65936772	BPTF(q24.2)
chr17	65940265	65940437	BPTF(q24.2)
chr17	65941529	65941825	BPTF(q24.2)
chr17	65941874	65942012	BPTF(q24.2)
chr17	65943841	65943924	BPTF(q24.2)
chr17	65944196	65944409	BPTF(q24.2)
chr17	65955656	65955691	BPTF(q24.2)
chr17	65955720	65955901	BPTF(q24.2)
chr17	65955917	65955991	BPTF(q24.2)
chr17	65960327	65960408	BPTF(q24.2)
chr17	65960442	65960520	BPTF(q24.2)
chr17	65962687	65962708	BPTF(q24.2)
chr17	65962733	65962772	BPTF(q24.2)
chr17	65971887	65972074	BPTF(q24.2)
chr17	65978367	65978455	BPTF(q24.2)
chr17	66511534	66511717	PRKAR1A(q24.2)
chr17	66518896	66519067	PRKAR1A(q24.2)
chr17	66519865	66519957	PRKAR1A(q24.2)
chr17	66520156	66520218	PRKAR1A(q24.2)
chr17	66521052	66521099	PRKAR1A(q24.2)
chr17	66521904	66522053	PRKAR1A(q24.2)
chr17	66523980	66524041	PRKAR1A(q24.2)
chr17	66525010	66525132	PRKAR1A(q24.2)
chr17	66526060	66526142	PRKAR1A(q24.2)
chr17	66526417	66526607	PRKAR1A(q24.2)
chr17	67243653	67243776	ABCA5(q24.3)
chr17	67244402	67244458	ABCA5(q24.3)
chr17	67246045	67246125	ABCA5(q24.3)
chr17	67246612	67246762	ABCA5(q24.3)
chr17	67247887	67248007	ABCA5(q24.3)
chr17	67249713	67249807	ABCA5(q24.3)
chr17	67249934	67250010	ABCA5(q24.3)
chr17	67250455	67250614	ABCA5(q24.3)
chr17	67251683	67251775	ABCA5(q24.3)
chr17	67251878	67251991	ABCA5(q24.3)
chr17	67252297	67252421	ABCA5(q24.3)
chr17	67255846	67255938	ABCA5(q24.3)
chr17	67256478	67256553	ABCA5(q24.3)
chr17	67257265	67257391	ABCA5(q24.3)
chr17	67257775	67257875	ABCA5(q24.3)
chr17	67260875	67261046	ABCA5(q24.3)
chr17	67264083	67264197	ABCA5(q24.3)
chr17	67266753	67266891	ABCA5(q24.3)
chr17	67267302	67267430	ABCA5(q24.3)
chr17	67270099	67270269	ABCA5(q24.3)
chr17	67273781	67273983	ABCA5(q24.3)
chr17	67280093	67280213	ABCA5(q24.3)
chr17	67282038	67282159	ABCA5(q24.3)
chr17	67282361	67282452	ABCA5(q24.3)
chr17	67283753	67283892	ABCA5(q24.3)
chr17	67285317	67285437	ABCA5(q24.3)
chr17	67286002	67286178	ABCA5(q24.3)
chr17	67287356	67287467	ABCA5(q24.3)
chr17	67290795	67290854	ABCA5(q24.3)
chr17	67293331	67293500	ABCA5(q24.3)
chr17	67297279	67297427	ABCA5(q24.3)
chr17	67298858	67299000	ABCA5(q24.3)
chr17	67300811	67300951	ABCA5(q24.3)
chr17	67302865	67302902	ABCA5(q24.3)
chr17	67302971	67303095	ABCA5(q24.3)
chr17	67304420	67304509	ABCA5(q24.3)
chr17	67305402	67305555	ABCA5(q24.3)
chr17	67309242	67309414	ABCA5(q24.3)
chr17	67310454	67310572	ABCA5(q24.3)
chr17	70117508	70117735	SOX9(q24.3)
chr17	70117746	70117935	SOX9(q24.3)
chr17	70118859	70119113	SOX9(q24.3)
chr17	70119683	70119942	SOX9(q24.3)
chr17	70120046	70120117	SOX9(q24.3)
chr17	70120137	70120409	SOX9(q24.3)
chr17	70120413	70120485	SOX9(q24.3)
chr17	73316418	73316634	GRB2(q25.1)
chr17	73317739	73317908	GRB2(q25.1)
chr17	73321978	73322101	GRB2(q25.1)
chr17	73328780	73328878	GRB2(q25.1)
chr17	73389631	73389741	GRB2(q25.1)
chr17	73467963	73468010	TMEM94(q25.1)
chr17	73481508	73481628	TMEM94(q25.1)
chr17	73481951	73482079	TMEM94(q25.1)
chr17	73482370	73482507	TMEM94(q25.1)
chr17	73484012	73484215	TMEM94(q25.1)
chr17	73484839	73484991	TMEM94(q25.1)
chr17	73485346	73485449	TMEM94(q25.1)
chr17	73485656	73485743	TMEM94(q25.1)
chr17	73486314	73486431	TMEM94(q25.1)
chr17	73486782	73486839	TMEM94(q25.1)
chr17	73487129	73487234	TMEM94(q25.1)
chr17	73487383	73487536	TMEM94(q25.1)
chr17	73487771	73487981	TMEM94(q25.1)
chr17	73488595	73488828	TMEM94(q25.1)
chr17	73489009	73489180	TMEM94(q25.1)
chr17	73489571	73489674	TMEM94(q25.1)
chr17	73489779	73489928	TMEM94(q25.1)
chr17	73489953	73489997	TMEM94(q25.1)
chr17	73490707	73490841	TMEM94(q25.1)
chr17	73490852	73490889	TMEM94(q25.1)
chr17	73490976	73491110	TMEM94(q25.1)
chr17	73491364	73491480	TMEM94(q25.1)
chr17	73491624	73491724	TMEM94(q25.1)
chr17	73492046	73492155	TMEM94(q25.1)
chr17	73492362	73492506	TMEM94(q25.1)
chr17	73492810	73492888	TMEM94(q25.1)
chr17	73493193	73493279	TMEM94(q25.1)
chr17	73493861	73493943	TMEM94(q25.1)
chr17	73494255	73494381	TMEM94(q25.1)
chr17	73494524	73494619	TMEM94(q25.1)
chr17	73494709	73494803	TMEM94(q25.1)
chr17	73494992	73495163	TMEM94(q25.1)
chr17	73495342	73495453	TMEM94(q25.1)
chr17	73774643	73774804	H3F3B(q25.1)
chr17	73774890	73775044	H3F3B(q25.1)
chr17	73775040	73775044	H3F3B(q25.1)
chr17	73775127	73775229	H3F3B(q25.1)
chr17	73824019	73824167	UNC13D(q25.1)
chr17	73824867	73825064	UNC13D(q25.1)
chr17	73826108	73826232	UNC13D(q25.1)
chr17	73826442	73826563	UNC13D(q25.1)
chr17	73826658	73826742	UNC13D(q25.1)
chr17	73827178	73827250	UNC13D(q25.1)
chr17	73827323	73827429	UNC13D(q25.1)
chr17	73829046	73829126	UNC13D(q25.1)
chr17	73830155	73830224	UNC13D(q25.1)
chr17	73830405	73830602	UNC13D(q25.1)
chr17	73830698	73830797	UNC13D(q25.1)
chr17	73831000	73831144	UNC13D(q25.1)
chr17	73831489	73831610	UNC13D(q25.1)
chr17	73831727	73831858	UNC13D(q25.1)
chr17	73831935	73831987	UNC13D(q25.1)
chr17	73832092	73832190	UNC13D(q25.1)
chr17	73832280	73832337	UNC13D(q25.1)
chr17	73832419	73832510	UNC13D(q25.1)
chr17	73832652	73832777	UNC13D(q25.1)
chr17	73832881	73832999	UNC13D(q25.1)
chr17	73835919	73836023	UNC13D(q25.1)
chr17	73836098	73836191	UNC13D(q25.1)
chr17	73836305	73836410	UNC13D(q25.1)
chr17	73836587	73836657	UNC13D(q25.1)
chr17	73836842	73836911	UNC13D(q25.1)
chr17	73837037	73837082	UNC13D(q25.1)
chr17	73838513	73838694	UNC13D(q25.1)
chr17	73838937	73839004	UNC13D(q25.1)
chr17	73839094	73839154	UNC13D(q25.1)
chr17	73839239	73839347	UNC13D(q25.1)
chr17	73839564	73839600	UNC13D(q25.1)
chr17	73840301	73840450	UNC13D(q25.1)
chr17	74003148	74003435	EVPL(q25.1)
chr17	74003458	74003676	EVPL(q25.1)
chr17	74003764	74003845	EVPL(q25.1)
chr17	74003868	74003975	EVPL(q25.1)
chr17	74004044	74004130	EVPL(q25.1)
chr17	74004138	74004227	EVPL(q25.1)
chr17	74004257	74004367	EVPL(q25.1)
chr17	74004373	74004455	EVPL(q25.1)
chr17	74004526	74004633	EVPL(q25.1)
chr17	74004684	74004928	EVPL(q25.1)
chr17	74004964	74005051	EVPL(q25.1)
chr17	74005057	74005251	EVPL(q25.1)
chr17	74005337	74005608	EVPL(q25.1)
chr17	74005638	74005734	EVPL(q25.1)
chr17	74005753	74005901	EVPL(q25.1)
chr17	74005948	74006140	EVPL(q25.1)
chr17	74006167	74006278	EVPL(q25.1)
chr17	74006297	74006624	EVPL(q25.1)
chr17	74007656	74007749	EVPL(q25.1)
chr17	74007852	74007963	EVPL(q25.1)
chr17	74008086	74008170	EVPL(q25.1)
chr17	74010506	74010657	EVPL(q25.1)
chr17	74010996	74011190	EVPL(q25.1)
chr17	74011307	74011446	EVPL(q25.1)
chr17	74011530	74011709	EVPL(q25.1)
chr17	74013819	74013992	EVPL(q25.1)
chr17	74014241	74014339	EVPL(q25.1)
chr17	74014526	74014681	EVPL(q25.1)
chr17	74014994	74015141	EVPL(q25.1)
chr17	74015608	74015734	EVPL(q25.1)
chr17	74017548	74017644	EVPL(q25.1)
chr17	74017754	74017835	EVPL(q25.1)
chr17	74017947	74018109	EVPL(q25.1)
chr17	74018269	74018308	EVPL(q25.1)
chr17	74018493	74018619	EVPL(q25.1)
chr17	74019372	74019499	EVPL(q25.1)
chr17	74019580	74019735	EVPL(q25.1)
chr17	74020101	74020201	EVPL(q25.1)
chr17	74023181	74023297	EVPL(q25.1)
chr17	74467684	74467750	RHBDF2(q25.1)
chr17	74467788	74468051	RHBDF2(q25.1)
chr17	74468064	74468134	RHBDF2(q25.1)
chr17	74468767	74468921	RHBDF2(q25.1)
chr17	74469086	74469187	RHBDF2(q25.1)
chr17	74469333	74469409	RHBDF2(q25.1)
chr17	74469729	74469824	RHBDF2(q25.1)
chr17	74469920	74469984	RHBDF2(q25.1)
chr17	74470114	74470224	RHBDF2(q25.1)
chr17	74470454	74470616	RHBDF2(q25.1)
chr17	74470811	74470886	RHBDF2(q25.1)
chr17	74471111	74471223	RHBDF2(q25.1)
chr17	74472911	74473106	RHBDF2(q25.1)
chr17	74473261	74473380	RHBDF2(q25.1)
chr17	74473738	74473867	RHBDF2(q25.1)
chr17	74474887	74475090	RHBDF2(q25.1)
chr17	74475163	74475359	RHBDF2(q25.1)
chr17	74475815	74476023	RHBDF2(q25.1)
chr17	74477456	74477627	RHBDF2(q25.1)
chr17	74732222	74732510	SRSF2(q25.1)
chr17	74732513	74732531	SRSF2,MIR636(q25.1)
chr17	74732913	74732983	SRSF2,MFSD11(q25.1)
chr17	74732985	74733224	SRSF2,MFSD11(q25.1)
chr17	75277584	75277636	LOC105371907,SEPT9(q25.2)
chr17	75303222	75303279	SEPT9(q25.3)
chr17	75316320	75316430	SEPT9(q25.3)
chr17	75398140	75398210	SEPT9(q25.3)
chr17	75398250	75398394	SEPT9(q25.3)
chr17	75398445	75398512	SEPT9(q25.3)
chr17	75398530	75398598	SEPT9(q25.3)
chr17	75398613	75398785	SEPT9(q25.3)
chr17	75471644	75471970	SEPT9(q25.3)
chr17	75478225	75478417	SEPT9(q25.3)
chr17	75483505	75483634	SEPT9(q25.3)
chr17	75484321	75484403	SEPT9(q25.3)
chr17	75484808	75484946	SEPT9(q25.3)
chr17	75486823	75486941	SEPT9(q25.3)
chr17	75488702	75488798	SEPT9(q25.3)
chr17	75489061	75489158	SEPT9(q25.3)
chr17	75493396	75493448	SEPT9(q25.3)
chr17	75494604	75494752	SEPT9(q25.3)
chr17	76219544	76219773	BIRC5(q25.3)
chr17	76354463	76354627	SOCS3(q25.3)
chr17	76354659	76354798	SOCS3(q25.3)
chr17	76354833	76355167	SOCS3(q25.3)
chr17	76794476	76794601	USP36(q25.3)
chr17	76794989	76795105	USP36(q25.3)
chr17	76795748	76795850	USP36(q25.3)
chr17	76798405	76798527	USP36(q25.3)
chr17	76798558	76798617	USP36(q25.3)
chr17	76799520	76799722	USP36(q25.3)
chr17	76799741	76799885	USP36(q25.3)
chr17	76799945	76800015	USP36(q25.3)
chr17	76802237	76802368	USP36(q25.3)
chr17	76803074	76803564	USP36(q25.3)
chr17	76803654	76803718	USP36(q25.3)
chr17	76808941	76809083	USP36(q25.3)
chr17	76809854	76809955	USP36(q25.3)
chr17	76810493	76810634	USP36(q25.3)
chr17	76814748	76814860	USP36(q25.3)
chr17	76816011	76816094	USP36(q25.3)
chr17	76817072	76817143	USP36(q25.3)
chr17	76818018	76818074	USP36(q25.3)
chr17	76823326	76823429	USP36(q25.3)
chr17	76824978	76825089	USP36(q25.3)
chr17	76831361	76831583	USP36(q25.3)
chr17	76832192	76832433	USP36(q25.3)
chr17	76989606	76989660	CANT1(q25.3)
chr17	76989664	76989979	CANT1(q25.3)
chr17	76991099	76991303	CANT1(q25.3)
chr17	76993073	76993193	CANT1(q25.3)
chr17	76993343	76993514	CANT1(q25.3)
chr17	76993527	76993737	CANT1(q25.3)
chr17	78519394	78519591	RPTOR(q25.3)
chr17	78599490	78599593	RPTOR(q25.3)
chr17	78617527	78617610	RPTOR(q25.3)
chr17	78681640	78681799	RPTOR(q25.3)
chr17	78704359	78704506	RPTOR(q25.3)
chr17	78727809	78727985	RPTOR(q25.3)
chr17	78765249	78765309	RPTOR(q25.3)
chr17	78796000	78796101	RPTOR(q25.3)
chr17	78796878	78797023	RPTOR(q25.3)
chr17	78811721	78811797	RPTOR(q25.3)
chr17	78820272	78820374	RPTOR(q25.3)
chr17	78829263	78829347	RPTOR(q25.3)
chr17	78831589	78831700	RPTOR(q25.3)
chr17	78854214	78854289	RPTOR(q25.3)
chr17	78857218	78857284	RPTOR(q25.3)
chr17	78857580	78857772	RPTOR(q25.3)
chr17	78858807	78858948	RPTOR(q25.3)
chr17	78865519	78865637	RPTOR(q25.3)
chr17	78866528	78866669	RPTOR(q25.3)
chr17	78867506	78867665	RPTOR(q25.3)
chr17	78882610	78882729	RPTOR(q25.3)
chr17	78896523	78896603	RPTOR(q25.3)
chr17	78897289	78897473	RPTOR(q25.3)
chr17	78899169	78899280	RPTOR(q25.3)
chr17	78914295	78914401	RPTOR(q25.3)
chr17	78919466	78919581	RPTOR(q25.3)
chr17	78921026	78921144	RPTOR(q25.3)
chr17	78923242	78923347	RPTOR(q25.3)
chr17	78931423	78931530	RPTOR(q25.3)
chr17	78933877	78934005	RPTOR(q25.3)
chr17	78935193	78935280	RPTOR(q25.3)
chr17	78936260	78936377	RPTOR(q25.3)
chr17	78936727	78936854	RPTOR(q25.3)
chr17	78938061	78938149	RPTOR(q25.3)
chr17	79935499	79935624	ASPSCR1(q25.3)
chr17	79937059	79937115	ASPSCR1(q25.3)
chr17	79941429	79941544	ASPSCR1(q25.3)
chr17	79943382	79943483	ASPSCR1(q25.3)
chr17	79952696	79952754	ASPSCR1(q25.3)
chr17	79953867	79953941	ASPSCR1(q25.3)
chr17	79954295	79954330	ASPSCR1(q25.3)
chr17	79954347	79954698	ASPSCR1(q25.3)
chr17	79966912	79967067	ASPSCR1(q25.3)
chr17	79967361	79967443	ASPSCR1(q25.3)
chr17	79968677	79968744	ASPSCR1(q25.3)
chr17	79969418	79969481	ASPSCR1(q25.3)
chr17	79970106	79970159	ASPSCR1(q25.3)
chr17	79974351	79974403	ASPSCR1(q25.3)
chr17	79974675	79974745	ASPSCR1(q25.3)
chr17	79974816	79974989	ASPSCR1(q25.3)
chr17	79975184	79975274	ASPSCR1(q25.3)
chr18	5394675	5394792	EPB41L3(p11.31)
chr18	5395065	5395146	EPB41L3(p11.31)
chr18	5395607	5395706	EPB41L3(p11.31)
chr18	5396199	5396321	EPB41L3(p11.31)
chr18	5397056	5397197	EPB41L3(p11.31)
chr18	5397199	5397423	EPB41L3(p11.31)
chr18	5398019	5398142	EPB41L3(p11.31)
chr18	5406775	5406967	EPB41L3(p11.31)
chr18	5407699	5407735	EPB41L3(p11.31)
chr18	5410564	5410618	EPB41L3(p11.31)
chr18	5415816	5416006	EPB41L3(p11.31)
chr18	5416048	5416327	EPB41L3(p11.31)
chr18	5423376	5423547	EPB41L3(p11.31)
chr18	5424260	5424358	EPB41L3(p11.31)
chr18	5428311	5428464	EPB41L3(p11.31)
chr18	5433467	5433555	EPB41L3(p11.31)
chr18	5433901	5434060	EPB41L3(p11.31)
chr18	5434065	5434120	EPB41L3(p11.31)
chr18	5438033	5438109	EPB41L3(p11.31)
chr18	5443836	5443879	EPB41L3(p11.31)
chr18	5445138	5445243	EPB41L3(p11.31)
chr18	5478252	5478437	EPB41L3(p11.31)
chr18	6942054	6942238	LAMA1(p11.31)
chr18	6943178	6943401	LAMA1(p11.31)
chr18	6947161	6947295	LAMA1(p11.31)
chr18	6948401	6948555	LAMA1(p11.31)
chr18	6949099	6949258	LAMA1(p11.31)
chr18	6950780	6950970	LAMA1(p11.31)
chr18	6955351	6955464	LAMA1,LOC101927188(p11.31)
chr18	6956634	6956764	LAMA1,LOC101927188(p11.31)
chr18	6958475	6958661	LAMA1(p11.31)
chr18	6959339	6959491	LAMA1(p11.31)
chr18	6961584	6961758	LAMA1(p11.31)
chr18	6961943	6962058	LAMA1(p11.31)
chr18	6964660	6964802	LAMA1(p11.31)
chr18	6965286	6965430	LAMA1(p11.31)
chr18	6966145	6966296	LAMA1(p11.31)
chr18	6971855	6971980	LAMA1(p11.31)
chr18	6973055	6973206	LAMA1(p11.31)
chr18	6974901	6975035	LAMA1(p11.31)
chr18	6975935	6976079	LAMA1(p11.31)
chr18	6977725	6977880	LAMA1(p11.31)
chr18	6978194	6978377	LAMA1(p11.31)
chr18	6980519	6980636	LAMA1(p11.31)
chr18	6982495	6982589	LAMA1(p11.31)
chr18	6983097	6983233	LAMA1(p11.31)
chr18	6985235	6985399	LAMA1(p11.31)
chr18	6985525	6985642	LAMA1(p11.31)
chr18	6986135	6986346	LAMA1(p11.31)
chr18	6992559	6992589	LAMA1(p11.31)
chr18	6992593	6992719	LAMA1(p11.31)
chr18	6993639	6993751	LAMA1(p11.31)
chr18	6995355	6995445	LAMA1(p11.31)
chr18	6997740	6997883	LAMA1(p11.31)
chr18	6999443	6999637	LAMA1(p11.31)
chr18	6999909	6999996	LAMA1(p11.31)
chr18	7002262	7002384	LAMA1(p11.31)
chr18	7007137	7007275	LAMA1(p11.31)
chr18	7008486	7008607	LAMA1(p11.31)
chr18	7009237	7009365	LAMA1(p11.31)
chr18	7010198	7010384	LAMA1(p11.31)
chr18	7011303	7011478	LAMA1(p11.31)
chr18	7011993	7012137	LAMA1(p11.31)
chr18	7013813	7014050	LAMA1(p11.31)
chr18	7015720	7015857	LAMA1(p11.31)
chr18	7016489	7016670	LAMA1(p11.31)
chr18	7017276	7017383	LAMA1(p11.31)
chr18	7023162	7023374	LAMA1(p11.31)
chr18	7024378	7024465	LAMA1(p11.31)
chr18	7025977	7026102	LAMA1(p11.31)
chr18	7032064	7032175	LAMA1(p11.31)
chr18	7032982	7033094	LAMA1(p11.31)
chr18	7034477	7034682	LAMA1(p11.31)
chr18	7035985	7036087	LAMA1(p11.31)
chr18	7037576	7037750	LAMA1(p11.31)
chr18	7038808	7038949	LAMA1(p11.31)
chr18	7040074	7040235	LAMA1(p11.31)
chr18	7042143	7042249	LAMA1(p11.31)
chr18	7043225	7043404	LAMA1(p11.31)
chr18	7044720	7044838	LAMA1(p11.31)
chr18	7046276	7046366	LAMA1(p11.31)
chr18	7049076	7049218	LAMA1(p11.31)
chr18	7050692	7050935	LAMA1(p11.31)
chr18	7079973	7080086	LAMA1(p11.31)
chr18	7080285	7080456	LAMA1(p11.31)
chr18	7117658	7117749	LAMA1(p11.23)
chr18	7567793	7567889	PTPRM(p11.23)
chr18	7774146	7774269	PTPRM(p11.23)
chr18	7888103	7888284	PTPRM(p11.23)
chr18	7888298	7888369	PTPRM(p11.23)
chr18	7906502	7906581	PTPRM(p11.23)
chr18	7926565	7926681	PTPRM(p11.23)
chr18	7949178	7949353	PTPRM(p11.23)
chr18	7955118	7955152	PTPRM(p11.23)
chr18	7955178	7955412	PTPRM(p11.23)
chr18	8069683	8069967	PTPRM(p11.23)
chr18	8076452	8076562	PTPRM(p11.23)
chr18	8085668	8085870	PTPRM(p11.23)
chr18	8088746	8088849	PTPRM(p11.23)
chr18	8113483	8113650	PTPRM(p11.23)
chr18	8113653	8113757	PTPRM(p11.23)
chr18	8114788	8114825	PTPRM(p11.23)
chr18	8143644	8143777	PTPRM(p11.23)
chr18	8244055	8244207	PTPRM(p11.23)
chr18	8247842	8247917	PTPRM(p11.23)
chr18	8248147	8248174	PTPRM(p11.23)
chr18	8252485	8252497	PTPRM(p11.23)
chr18	8253224	8253399	PTPRM(p11.23)
chr18	8296365	8296453	PTPRM(p11.23)
chr18	8314778	8314855	PTPRM(p11.23)
chr18	8319175	8319212	PTPRM(p11.23)
chr18	8343420	8343518	PTPRM(p11.23)
chr18	8370887	8371004	PTPRM(p11.23)
chr18	8376044	8376198	PTPRM(p11.23)
chr18	8376459	8376583	PTPRM(p11.23)
chr18	8378262	8378412	PTPRM(p11.23)
chr18	8379164	8379338	PTPRM(p11.23)
chr18	8380295	8380425	PTPRM(p11.23)
chr18	8384558	8384684	PTPRM(p11.23)
chr18	8387069	8387233	PTPRM(p11.23)
chr18	8394473	8394609	PTPRM(p11.23)
chr18	8406106	8406189	PTPRM(p11.23)
chr18	13884590	13884866	MC2R(p11.21)
chr18	13884888	13885096	MC2R(p11.21)
chr18	13885198	13885376	MC2R(p11.21)
chr18	13885453	13885531	MC2R(p11.21)
chr18	22642643	22642705	ZNF521(q11.2)
chr18	22669428	22669544	ZNF521(q11.2)
chr18	22671913	22672045	ZNF521(q11.2)
chr18	22775123	22775208	ZNF521(q11.2)
chr18	22804308	22804353	ZNF521(q11.2)
chr18	22804408	22804605	ZNF521(q11.2)
chr18	22804738	22804815	ZNF521(q11.2)
chr18	22804832	22804933	ZNF521(q11.2)
chr18	22805003	22805074	ZNF521(q11.2)
chr18	22805078	22805153	ZNF521(q11.2)
chr18	22805220	22805444	ZNF521(q11.2)
chr18	22805453	22805583	ZNF521(q11.2)
chr18	22805618	22805846	ZNF521(q11.2)
chr18	22806029	22806176	ZNF521(q11.2)
chr18	22806220	22806295	ZNF521(q11.2)
chr18	22806298	22806372	ZNF521(q11.2)
chr18	22806452	22806608	ZNF521(q11.2)
chr18	22806641	22806712	ZNF521(q11.2)
chr18	22806798	22806876	ZNF521(q11.2)
chr18	22806903	22807050	ZNF521(q11.2)
chr18	22807082	22807159	ZNF521(q11.2)
chr18	22807172	22807409	ZNF521(q11.2)
chr18	22807573	22807661	ZNF521(q11.2)
chr18	22901971	22902151	ZNF521(q11.2)
chr18	22930870	22930911	ZNF521(q11.2)
chr18	23598284	23598344	SS18(q11.2)
chr18	23612362	23612496	SS18(q11.2)
chr18	23614968	23615091	SS18(q11.2)
chr18	23615794	23615887	SS18(q11.2)
chr18	23618518	23618623	SS18(q11.2)
chr18	23619252	23619420	SS18(q11.2)
chr18	23632587	23632806	SS18(q11.2)
chr18	23637552	23637681	SS18(q11.2)
chr18	23658039	23658124	SS18(q11.2)
chr18	23667464	23667541	SS18(q11.2)
chr18	23670464	23670542	SS18(q11.2)
chr18	45368169	45368321	SMAD2(q21.1)
chr18	45371710	45371855	SMAD2(q21.1)
chr18	45372033	45372171	SMAD2(q21.1)
chr18	45374845	45375051	SMAD2(q21.1)
chr18	45377644	45377698	SMAD2(q21.1)
chr18	45391429	45391504	SMAD2(q21.1)
chr18	45394693	45394828	SMAD2(q21.1)
chr18	45395613	45395802	SMAD2(q21.1)
chr18	45396845	45396935	SMAD2(q21.1)
chr18	45422891	45423074	SMAD2(q21.1)
chr18	48500766	48500931	ELAC1(q21.2)
chr18	48573393	48573665	SMAD4(q21.2)
chr18	48575055	48575226	SMAD4(q21.2)
chr18	48575664	48575694	SMAD4(q21.2)
chr18	48581150	48581336	SMAD4(q21.2)
chr18	48584494	48584614	SMAD4(q21.2)
chr18	48584709	48584816	SMAD4(q21.2)
chr18	48586235	48586286	SMAD4(q21.2)
chr18	48591792	48591976	SMAD4(q21.2)
chr18	48593388	48593557	SMAD4(q21.2)
chr18	48603007	48603146	SMAD4(q21.2)
chr18	48604625	48604744	SMAD4(q21.2)
chr18	48604758	48604854	SMAD4(q21.2)
chr18	49867132	49867248	DCC(q21.2)
chr18	50278425	50278531	DCC(q21.2)
chr18	50278556	50278744	DCC(q21.2)
chr18	50432413	50432698	DCC(q21.2)
chr18	50450076	50450227	DCC(q21.2)
chr18	50451603	50451740	DCC(q21.2)
chr18	50589674	50589829	DCC(q21.2)
chr18	50592415	50592536	DCC(q21.2)
chr18	50683725	50683868	DCC(q21.2)
chr18	50705331	50705486	DCC(q21.2)
chr18	50731585	50731734	DCC(q21.2)
chr18	50734048	50734187	DCC(q21.2)
chr18	50741917	50741967	DCC(q21.2)
chr18	50831947	50832089	DCC(q21.2)
chr18	50848416	50848527	DCC(q21.2)
chr18	50866082	50866277	DCC(q21.2)
chr18	50912412	50912508	DCC(q21.2)
chr18	50918077	50918257	DCC(q21.2)
chr18	50923677	50923816	DCC(q21.2)
chr18	50929155	50929263	DCC(q21.2)
chr18	50936821	50936969	DCC(q21.2)
chr18	50942493	50942526	DCC(q21.2)
chr18	50961513	50961579	DCC(q21.2)
chr18	50976869	50977032	DCC(q21.2)
chr18	50985601	50985828	DCC(q21.2)
chr18	50994263	50994380	DCC(q21.2)
chr18	51013166	51013328	DCC(q21.2)
chr18	51025667	51025880	DCC(q21.2)
chr18	51052986	51053129	DCC(q21.2)
chr18	51056933	51057060	DCC(q21.2)
chr18	52895451	52895592	TCF4(q21.2)
chr18	52896112	52896307	TCF4(q21.2)
chr18	52899739	52899902	TCF4(q21.2)
chr18	52901778	52901914	TCF4(q21.2)
chr18	52921727	52921931	TCF4(q21.2)
chr18	52924545	52924622	TCF4(q21.2)
chr18	52927179	52927258	TCF4(q21.2)
chr18	52928696	52928764	TCF4(q21.2)
chr18	52937061	52937194	TCF4(q21.2)
chr18	52942849	52942983	TCF4(q21.2)
chr18	52946781	52946887	TCF4(q21.2)
chr18	53017589	53017639	TCF4(q21.2)
chr18	53018104	53018234	TCF4(q21.2)
chr18	53070684	53070749	TCF4(q21.2)
chr18	53128249	53128346	TCF4,TCF4-AS1(q21.2)
chr18	53131306	53131368	TCF4,TCF4-AS1(q21.2)
chr18	53252510	53252583	TCF4(q21.2)
chr18	53254275	53254367	TCF4(q21.2)
chr18	56338840	56339084	LOC101927322,MALT1(q21.32)
chr18	56348401	56348568	MALT1(q21.32)
chr18	56363597	56363719	MALT1(q21.32)
chr18	56367672	56367790	MALT1(q21.32)
chr18	56376609	56376788	MALT1(q21.32)
chr18	56377207	56377304	MALT1(q21.32)
chr18	56378152	56378185	MALT1(q21.32)
chr18	56381314	56381341	MALT1(q21.32)
chr18	56383166	56383199	MALT1(q21.32)
chr18	56390282	56390483	MALT1(q21.32)
chr18	56400628	56400806	MALT1(q21.32)
chr18	56401538	56401613	MALT1(q21.32)
chr18	56402433	56402547	MALT1(q21.32)
chr18	56409096	56409246	MALT1(q21.32)
chr18	56411569	56411727	MALT1(q21.32)
chr18	56412901	56413023	MALT1(q21.32)
chr18	56414636	56414790	MALT1(q21.32)
chr18	56414791	56415003	MALT1(q21.32)
chr18	59854739	59854978	RELCH(q21.33)
chr18	59854991	59855104	RELCH(q21.33)
chr18	59855122	59855249	RELCH(q21.33)
chr18	59878385	59878475	RELCH(q21.33)
chr18	59888269	59888341	RELCH(q21.33)
chr18	59888451	59888507	RELCH(q21.33)
chr18	59888616	59888718	RELCH(q21.33)
chr18	59894521	59894725	RELCH(q21.33)
chr18	59894830	59894922	RELCH(q21.33)
chr18	59895537	59895831	RELCH(q21.33)
chr18	59898426	59898502	RELCH(q21.33)
chr18	59898445	59898502	RELCH(q21.33)
chr18	59899564	59899660	RELCH(q21.33)
chr18	59911996	59912109	RELCH(q21.33)
chr18	59919896	59919987	RELCH(q21.33)
chr18	59922639	59922711	RELCH(q21.33)
chr18	59925180	59925321	RELCH(q21.33)
chr18	59925754	59925909	RELCH(q21.33)
chr18	59928743	59928891	RELCH(q21.33)
chr18	59931221	59931378	RELCH(q21.33)
chr18	59931961	59932085	RELCH(q21.33)
chr18	59933933	59933982	RELCH(q21.33)
chr18	59936101	59936181	RELCH(q21.33)
chr18	59941212	59941319	RELCH(q21.33)
chr18	59942606	59942706	RELCH(q21.33)
chr18	59947592	59947675	RELCH(q21.33)
chr18	59947878	59947942	RELCH(q21.33)
chr18	59949538	59949677	RELCH(q21.33)
chr18	59954583	59954700	RELCH(q21.33)
chr18	59958775	59958864	RELCH(q21.33)
chr18	59966022	59966093	RELCH(q21.33)
chr18	59972646	59972777	RELCH(q21.33)
chr18	60795829	60795992	BCL2(q21.33)
chr18	60985259	60985351	BCL2(q21.33)
chr18	60985366	60985544	BCL2(q21.33)
chr18	60985641	60985904	BCL2(q21.33)
chr18	60998989	60999134	KDSR(q21.33)
chr18	61002489	61002591	KDSR(q21.33)
chr18	61006032	61006116	KDSR(q21.33)
chr18	61011642	61011726	KDSR(q21.33)
chr18	61018120	61018312	KDSR(q21.33)
chr18	61022436	61022532	KDSR(q21.33)
chr18	61022730	61022793	KDSR(q21.33)
chr18	61026968	61027025	KDSR(q21.33)
chr18	61030011	61030101	KDSR(q21.33)
chr19	418922	419056	SHC2(p13.3)
chr19	422145	422247	SHC2(p13.3)
chr19	422307	422456	SHC2(p13.3)
chr19	425096	425231	SHC2(p13.3)
chr19	430683	430747	SHC2(p13.3)
chr19	434708	434850	SHC2(p13.3)
chr19	436164	436291	SHC2(p13.3)
chr19	436379	436411	SHC2(p13.3)
chr19	436418	436431	SHC2(p13.3)
chr19	436629	436683	SHC2(p13.3)
chr19	438717	438837	SHC2(p13.3)
chr19	438969	439030	SHC2(p13.3)
chr19	440861	440932	SHC2(p13.3)
chr19	676390	676526	FSTL3(p13.3)
chr19	677791	677977	FSTL3(p13.3)
chr19	680273	680489	FSTL3(p13.3)
chr19	681332	681560	FSTL3(p13.3)
chr19	681543	681560	FSTL3(p13.3)
chr19	681649	681655	FSTL3(p13.3)
chr19	681679	681756	FSTL3(p13.3)
chr19	929539	929773	ARID3A(p13.3)
chr19	929789	929896	ARID3A(p13.3)
chr19	932417	932441	ARID3A(p13.3)
chr19	932541	932742	ARID3A(p13.3)
chr19	960091	960164	ARID3A(p13.3)
chr19	964247	964431	ARID3A(p13.3)
chr19	964832	965075	ARID3A(p13.3)
chr19	966571	966589	ARID3A(p13.3)
chr19	966592	966690	ARID3A(p13.3)
chr19	966705	966868	ARID3A(p13.3)
chr19	968404	968503	ARID3A(p13.3)
chr19	971877	971929	ARID3A(p13.3)
chr19	971958	972076	ARID3A(p13.3)
chr19	1206889	1207202	STK11(p13.3)
chr19	1218415	1218499	STK11(p13.3)
chr19	1219322	1219412	STK11(p13.3)
chr19	1220371	1220504	STK11(p13.3)
chr19	1220579	1220716	STK11(p13.3)
chr19	1221211	1221339	STK11(p13.3)
chr19	1221947	1222005	STK11(p13.3)
chr19	1223008	1223171	STK11(p13.3)
chr19	1226452	1226662	STK11(p13.3)
chr19	1611674	1611848	TCF3(p13.3)
chr19	1612205	1612432	TCF3(p13.3)
chr19	1615283	1615513	TCF3(p13.3)
chr19	1615684	1615820	TCF3(p13.3)
chr19	1619129	1619233	TCF3(p13.3)
chr19	1619231	1619233	TCF3(p13.3)
chr19	1619314	1619473	TCF3(p13.3)
chr19	1619778	1619852	TCF3(p13.3)
chr19	1620966	1621031	TCF3(p13.3)
chr19	1621036	1621045	TCF3(p13.3)
chr19	1621131	1621190	TCF3(p13.3)
chr19	1621836	1621969	TCF3(p13.3)
chr19	1622052	1622222	TCF3(p13.3)
chr19	1622311	1622414	TCF3(p13.3)
chr19	1623949	1623999	TCF3(p13.3)
chr19	1625574	1625695	TCF3(p13.3)
chr19	1627357	1627425	TCF3(p13.3)
chr19	1632036	1632115	TCF3(p13.3)
chr19	1632330	1632404	TCF3(p13.3)
chr19	1646353	1646426	TCF3(p13.3)
chr19	1650175	1650275	TCF3(p13.3)
chr19	3094628	3094785	GNA11(p13.3)
chr19	3110146	3110314	GNA11(p13.3)
chr19	3113327	3113482	GNA11(p13.3)
chr19	3114941	3115070	GNA11(p13.3)
chr19	3118921	3119051	GNA11(p13.3)
chr19	3119203	3119357	GNA11(p13.3)
chr19	3120986	3121182	GNA11(p13.3)
chr19	3522966	3523056	FZR1(p13.3)
chr19	3525865	3525991	FZR1(p13.3)
chr19	3526117	3526181	FZR1(p13.3)
chr19	3526256	3526384	FZR1(p13.3)
chr19	3526977	3527060	FZR1(p13.3)
chr19	3527628	3527812	FZR1(p13.3)
chr19	3530789	3530855	FZR1(p13.3)
chr19	3531711	3531814	FZR1(p13.3)
chr19	3531908	3532093	FZR1(p13.3)
chr19	3532414	3532626	FZR1(p13.3)
chr19	3533291	3533396	FZR1(p13.3)
chr19	3534418	3534511	FZR1(p13.3)
chr19	3534792	3534873	FZR1(p13.3)
chr19	4090571	4090706	MAP2K2(p13.3)
chr19	4094450	4094496	MAP2K2(p13.3)
chr19	4095385	4095447	MAP2K2(p13.3)
chr19	4097276	4097341	MAP2K2(p13.3)
chr19	4099198	4099282	MAP2K2(p13.3)
chr19	4099291	4099412	MAP2K2(p13.3)
chr19	4101016	4101141	MAP2K2(p13.3)
chr19	4101226	4101278	MAP2K2(p13.3)
chr19	4102373	4102451	MAP2K2(p13.3)
chr19	4110506	4110653	MAP2K2(p13.3)
chr19	4117427	4117627	MAP2K2(p13.3)
chr19	4123780	4123889	MAP2K2(p13.3)
chr19	4361575	4361793	SH3GL1(p13.3)
chr19	4362325	4362382	SH3GL1(p13.3)
chr19	4362608	4362733	SH3GL1(p13.3)
chr19	4363366	4363470	SH3GL1(p13.3)
chr19	4363716	4363804	SH3GL1(p13.3)
chr19	4363816	4363875	SH3GL1(p13.3)
chr19	4364100	4364134	SH3GL1(p13.3)
chr19	4364171	4364218	SH3GL1(p13.3)
chr19	4365478	4365622	SH3GL1(p13.3)
chr19	4366497	4366570	SH3GL1(p13.3)
chr19	4366955	4366957	SH3GL1(p13.3)
chr19	4366966	4366991	SH3GL1(p13.3)
chr19	4400320	4400405	SH3GL1(p13.3)
chr19	5032886	5033042	KDM4B(p13.3)
chr19	5039846	5040022	KDM4B(p13.3)
chr19	5041147	5041262	KDM4B(p13.3)
chr19	5047486	5047680	KDM4B(p13.3)
chr19	5071020	5071070	KDM4B(p13.3)
chr19	5077377	5077481	KDM4B(p13.3)
chr19	5082377	5082515	KDM4B(p13.3)
chr19	5110632	5110829	KDM4B(p13.3)
chr19	5119663	5119799	KDM4B(p13.3)
chr19	5119811	5119814	KDM4B(p13.3)
chr19	5131086	5131224	KDM4B(p13.3)
chr19	5131228	5131351	KDM4B(p13.3)
chr19	5131396	5131556	KDM4B(p13.3)
chr19	5131897	5132018	KDM4B(p13.3)
chr19	5133893	5134072	KDM4B(p13.3)
chr19	5135349	5135572	KDM4B(p13.3)
chr19	5137272	5137349	KDM4B(p13.3)
chr19	5137631	5137687	KDM4B(p13.3)
chr19	5137972	5138068	KDM4B(p13.3)
chr19	5143977	5144148	KDM4B(p13.3)
chr19	5144258	5144423	KDM4B(p13.3)
chr19	5144793	5144913	KDM4B(p13.3)
chr19	5150368	5150461	KDM4B(p13.3)
chr19	5151345	5151543	KDM4B(p13.3)
chr19	5206749	5206853	PTPRS(p13.3)
chr19	5207932	5208068	PTPRS(p13.3)
chr19	5208247	5208402	PTPRS(p13.3)
chr19	5210479	5210601	PTPRS(p13.3)
chr19	5210689	5210816	PTPRS(p13.3)
chr19	5211600	5211779	PTPRS(p13.3)
chr19	5211975	5212241	PTPRS(p13.3)
chr19	5212347	5212502	PTPRS(p13.3)
chr19	5214371	5214491	PTPRS(p13.3)
chr19	5214571	5214747	PTPRS(p13.3)
chr19	5215299	5215423	PTPRS(p13.3)
chr19	5215508	5215606	PTPRS(p13.3)
chr19	5216730	5216778	PTPRS(p13.3)
chr19	5218430	5218543	PTPRS(p13.3)
chr19	5218797	5218809	PTPRS(p13.3)
chr19	5219320	5219475	PTPRS(p13.3)
chr19	5219949	5220164	PTPRS(p13.3)
chr19	5220270	5220364	PTPRS(p13.3)
chr19	5221010	5221264	PTPRS(p13.3)
chr19	5222133	5222231	PTPRS(p13.3)
chr19	5222699	5222830	PTPRS(p13.3)
chr19	5222850	5222992	PTPRS(p13.3)
chr19	5223054	5223308	PTPRS(p13.3)
chr19	5225737	5225855	PTPRS(p13.3)
chr19	5229326	5229353	PTPRS(p13.3)
chr19	5229501	5229695	PTPRS(p13.3)
chr19	5231320	5231426	PTPRS(p13.3)
chr19	5231455	5231562	PTPRS(p13.3)
chr19	5231564	5231626	PTPRS(p13.3)
chr19	5238929	5239074	PTPRS(p13.3)
chr19	5240211	5240343	PTPRS(p13.3)
chr19	5243932	5244137	PTPRS(p13.3)
chr19	5244166	5244287	PTPRS(p13.3)
chr19	5244305	5244487	PTPRS(p13.3)
chr19	5245786	5246048	PTPRS(p13.3)
chr19	5256118	5256130	PTPRS(p13.3)
chr19	5258027	5258138	PTPRS(p13.3)
chr19	5260815	5260833	PTPRS(p13.3)
chr19	5262974	5262983	PTPRS(p13.3)
chr19	5265018	5265207	PTPRS(p13.3)
chr19	5273452	5273594	PTPRS(p13.3)
chr19	5274209	5274355	PTPRS(p13.3)
chr19	5286060	5286181	PTPRS(p13.3)
chr19	6213031	6213173	MLLT1(p13.3)
chr19	6213347	6213419	MLLT1(p13.3)
chr19	6213736	6213808	MLLT1(p13.3)
chr19	6213949	6214049	MLLT1(p13.3)
chr19	6216415	6216524	MLLT1(p13.3)
chr19	6222131	6222279	MLLT1(p13.3)
chr19	6222284	6222399	MLLT1(p13.3)
chr19	6222432	6222614	MLLT1(p13.3)
chr19	6222633	6222695	MLLT1(p13.3)
chr19	6226987	6227113	MLLT1(p13.3)
chr19	6230580	6230719	MLLT1(p13.3)
chr19	6262238	6262321	MLLT1(p13.3)
chr19	6270589	6270770	MLLT1(p13.3)
chr19	7702002	7702072	STXBP2(p13.2)
chr19	7703611	7703661	STXBP2(p13.2)
chr19	7703904	7703986	STXBP2(p13.2)
chr19	7704616	7704693	STXBP2(p13.2)
chr19	7705616	7705695	STXBP2(p13.2)
chr19	7705785	7705879	STXBP2(p13.2)
chr19	7706590	7706734	STXBP2(p13.2)
chr19	7706919	7707004	STXBP2(p13.2)
chr19	7707088	7707219	STXBP2(p13.2)
chr19	7707314	7707422	STXBP2(p13.2)
chr19	7707651	7707709	STXBP2(p13.2)
chr19	7707868	7707934	STXBP2(p13.2)
chr19	7708050	7708131	STXBP2(p13.2)
chr19	7709499	7709638	STXBP2(p13.2)
chr19	7710082	7710192	STXBP2(p13.2)
chr19	7711134	7711230	STXBP2(p13.2)
chr19	7712047	7712133	STXBP2(p13.2)
chr19	7712239	7712397	STXBP2(p13.2)
chr19	7712610	7712707	STXBP2(p13.2)
chr19	8959583	8959706	MUC16(p13.2)
chr19	8961951	8962031	MUC16(p13.2)
chr19	8962353	8962395	MUC16(p13.2)
chr19	8966649	8966816	MUC16(p13.2)
chr19	8968879	8968947	MUC16(p13.2)
chr19	8969275	8969427	MUC16(p13.2)
chr19	8971675	8971824	MUC16(p13.2)
chr19	8973548	8973616	MUC16(p13.2)
chr19	8973971	8974102	MUC16(p13.2)
chr19	8976259	8976343	MUC16(p13.2)
chr19	8976392	8976432	MUC16(p13.2)
chr19	8976580	8976648	MUC16(p13.2)
chr19	8976738	8976860	MUC16(p13.2)
chr19	8977639	8977690	MUC16(p13.2)
chr19	8979216	8979252	MUC16(p13.2)
chr19	8982156	8982329	MUC16(p13.2)
chr19	8987044	8987112	MUC16(p13.2)
chr19	8987209	8987334	MUC16(p13.2)
chr19	8993006	8993032	MUC16(p13.2)
chr19	8993038	8993042	MUC16(p13.2)
chr19	8993423	8993527	MUC16(p13.2)
chr19	8994173	8994209	MUC16(p13.2)
chr19	8994483	8994538	MUC16(p13.2)
chr19	8995634	8995700	MUC16(p13.2)
chr19	8995953	8995972	MUC16(p13.2)
chr19	8996320	8996356	MUC16(p13.2)
chr19	8996378	8996385	MUC16(p13.2)
chr19	8996453	8996493	MUC16(p13.2)
chr19	8997118	8997141	MUC16(p13.2)
chr19	8997411	8997536	MUC16(p13.2)
chr19	8998697	8998763	MUC16(p13.2)
chr19	8999024	8999060	MUC16(p13.2)
chr19	8999463	8999564	MUC16(p13.2)
chr19	9000178	9000214	MUC16(p13.2)
chr19	9000441	9000566	MUC16(p13.2)
chr19	9001830	9001896	MUC16(p13.2)
chr19	9002152	9002169	MUC16(p13.2)
chr19	9002171	9002188	MUC16(p13.2)
chr19	9002548	9002673	MUC16(p13.2)
chr19	9003318	9003360	MUC16(p13.2)
chr19	9003603	9003690	MUC16(p13.2)
chr19	9004868	9004934	MUC16(p13.2)
chr19	9005193	9005229	MUC16(p13.2)
chr19	9005623	9005731	MUC16(p13.2)
chr19	9006373	9006411	MUC16(p13.2)
chr19	9006641	9006766	MUC16(p13.2)
chr19	9007493	9007552	MUC16(p13.2)
chr19	9007808	9007844	MUC16(p13.2)
chr19	9008208	9008345	MUC16(p13.2)
chr19	9009266	9009334	MUC16(p13.2)
chr19	9009623	9009712	MUC16(p13.2)
chr19	9010653	9010713	MUC16(p13.2)
chr19	9010973	9011006	MUC16(p13.2)
chr19	9011418	9011494	MUC16(p13.2)
chr19	9012498	9012535	MUC16(p13.2)
chr19	9012773	9012834	MUC16(p13.2)
chr19	9013844	9013888	MUC16(p13.2)
chr19	9014168	9014204	MUC16(p13.2)
chr19	9014663	9014680	MUC16(p13.2)
chr19	9015363	9015385	MUC16(p13.2)
chr19	9015620	9015678	MUC16(p13.2)
chr19	9016668	9016722	MUC16(p13.2)
chr19	9016980	9017016	MUC16(p13.2)
chr19	9017398	9017506	MUC16(p13.2)
chr19	9018161	9018200	MUC16(p13.2)
chr19	9018436	9018533	MUC16(p13.2)
chr19	9019274	9019316	MUC16(p13.2)
chr19	9019599	9019635	MUC16(p13.2)
chr19	9020038	9020128	MUC16(p13.2)
chr19	9020793	9020832	MUC16(p13.2)
chr19	9021073	9021184	MUC16(p13.2)
chr19	9024133	9024199	MUC16(p13.2)
chr19	9024460	9024496	MUC16(p13.2)
chr19	9024864	9024940	MUC16(p13.2)
chr19	9024963	9024998	MUC16(p13.2)
chr19	9025623	9025658	MUC16(p13.2)
chr19	9026190	9026264	MUC16(p13.2)
chr19	9026268	9026315	MUC16(p13.2)
chr19	9027223	9027281	MUC16(p13.2)
chr19	9027539	9027575	MUC16(p13.2)
chr19	9028243	9028396	MUC16(p13.2)
chr19	9033230	9033298	MUC16(p13.2)
chr19	9033609	9033737	MUC16(p13.2)
chr19	9038076	9038136	MUC16(p13.2)
chr19	9038379	9038415	MUC16(p13.2)
chr19	9043425	9043461	MUC16(p13.2)
chr19	9045578	9045922	MUC16(p13.2)
chr19	9045923	9045961	MUC16(p13.2)
chr19	9046094	9046170	MUC16(p13.2)
chr19	9046234	9046427	MUC16(p13.2)
chr19	9046436	9046580	MUC16(p13.2)
chr19	9046647	9046853	MUC16(p13.2)
chr19	9046888	9047012	MUC16(p13.2)
chr19	9047085	9047215	MUC16(p13.2)
chr19	9047318	9047470	MUC16(p13.2)
chr19	9047485	9047560	MUC16(p13.2)
chr19	9047606	9047709	MUC16(p13.2)
chr19	9047724	9047798	MUC16(p13.2)
chr19	9047824	9048023	MUC16(p13.2)
chr19	9048108	9048251	MUC16(p13.2)
chr19	9048429	9048516	MUC16(p13.2)
chr19	9048583	9048650	MUC16(p13.2)
chr19	9048688	9048801	MUC16(p13.2)
chr19	9049114	9049224	MUC16(p13.2)
chr19	9049299	9049455	MUC16(p13.2)
chr19	9049467	9049639	MUC16(p13.2)
chr19	9049676	9049912	MUC16(p13.2)
chr19	9049916	9050083	MUC16(p13.2)
chr19	9050134	9050223	MUC16(p13.2)
chr19	9054234	9054348	MUC16(p13.2)
chr19	9056238	9056403	MUC16(p13.2)
chr19	9056436	9056606	MUC16(p13.2)
chr19	9056608	9056756	MUC16(p13.2)
chr19	9056777	9056953	MUC16(p13.2)
chr19	9057084	9057182	MUC16(p13.2)
chr19	9057215	9057292	MUC16(p13.2)
chr19	9057313	9057386	MUC16(p13.2)
chr19	9057398	9057477	MUC16(p13.2)
chr19	9057498	9057610	MUC16(p13.2)
chr19	9057638	9057765	MUC16(p13.2)
chr19	9057775	9057865	MUC16(p13.2)
chr19	9057923	9058032	MUC16(p13.2)
chr19	9058156	9058264	MUC16(p13.2)
chr19	9058268	9058503	MUC16(p13.2)
chr19	9058507	9058589	MUC16(p13.2)
chr19	9058616	9058728	MUC16(p13.2)
chr19	9058797	9059028	MUC16(p13.2)
chr19	9059158	9059238	MUC16(p13.2)
chr19	9059246	9059455	MUC16(p13.2)
chr19	9059513	9059615	MUC16(p13.2)
chr19	9059727	9059993	MUC16(p13.2)
chr19	9060095	9060204	MUC16(p13.2)
chr19	9060208	9060435	MUC16(p13.2)
chr19	9060537	9060616	MUC16(p13.2)
chr19	9060663	9060907	MUC16(p13.2)
chr19	9060948	9061072	MUC16(p13.2)
chr19	9061133	9061209	MUC16(p13.2)
chr19	9061217	9061318	MUC16(p13.2)
chr19	9061333	9061408	MUC16(p13.2)
chr19	9061488	9061849	MUC16(p13.2)
chr19	9061937	9062024	MUC16(p13.2)
chr19	9062254	9062458	MUC16(p13.2)
chr19	9062527	9062671	MUC16(p13.2)
chr19	9062764	9062886	MUC16(p13.2)
chr19	9062903	9063201	MUC16(p13.2)
chr19	9063218	9063291	MUC16(p13.2)
chr19	9063307	9063599	MUC16(p13.2)
chr19	9063617	9063810	MUC16(p13.2)
chr19	9063875	9064025	MUC16(p13.2)
chr19	9064056	9064298	MUC16(p13.2)
chr19	9064328	9064451	MUC16(p13.2)
chr19	9064508	9064576	MUC16(p13.2)
chr19	9064588	9064669	MUC16(p13.2)
chr19	9064733	9064851	MUC16(p13.2)
chr19	9064874	9065056	MUC16(p13.2)
chr19	9065154	9065264	MUC16(p13.2)
chr19	9065278	9065381	MUC16(p13.2)
chr19	9065413	9065570	MUC16(p13.2)
chr19	9065718	9065929	MUC16(p13.2)
chr19	9065958	9066057	MUC16(p13.2)
chr19	9066067	9066244	MUC16(p13.2)
chr19	9066286	9066576	MUC16(p13.2)
chr19	9066678	9066795	MUC16(p13.2)
chr19	9066796	9066881	MUC16(p13.2)
chr19	9066896	9067086	MUC16(p13.2)
chr19	9067125	9067233	MUC16(p13.2)
chr19	9067278	9067379	MUC16(p13.2)
chr19	9067423	9067630	MUC16(p13.2)
chr19	9067668	9067746	MUC16(p13.2)
chr19	9067748	9067826	MUC16(p13.2)
chr19	9067878	9068279	MUC16(p13.2)
chr19	9068326	9068403	MUC16(p13.2)
chr19	9068448	9068582	MUC16(p13.2)
chr19	9068643	9068810	MUC16(p13.2)
chr19	9068897	9068972	MUC16(p13.2)
chr19	9069098	9069206	MUC16(p13.2)
chr19	9069286	9069383	MUC16(p13.2)
chr19	9069443	9069564	MUC16(p13.2)
chr19	9069566	9069640	MUC16(p13.2)
chr19	9069727	9070203	MUC16(p13.2)
chr19	9070243	9070405	MUC16(p13.2)
chr19	9070413	9070488	MUC16(p13.2)
chr19	9070558	9070670	MUC16(p13.2)
chr19	9070716	9070952	MUC16(p13.2)
chr19	9070953	9071018	MUC16(p13.2)
chr19	9071134	9071279	MUC16(p13.2)
chr19	9071295	9071493	MUC16(p13.2)
chr19	9071538	9071813	MUC16(p13.2)
chr19	9071873	9071964	MUC16(p13.2)
chr19	9071976	9072063	MUC16(p13.2)
chr19	9072124	9072393	MUC16(p13.2)
chr19	9072408	9072681	MUC16(p13.2)
chr19	9072683	9072871	MUC16(p13.2)
chr19	9072895	9073059	MUC16(p13.2)
chr19	9073073	9073145	MUC16(p13.2)
chr19	9073265	9073444	MUC16(p13.2)
chr19	9073446	9073706	MUC16(p13.2)
chr19	9073725	9073840	MUC16(p13.2)
chr19	9073858	9073938	MUC16(p13.2)
chr19	9073968	9074076	MUC16(p13.2)
chr19	9074098	9074229	MUC16(p13.2)
chr19	9074293	9074550	MUC16(p13.2)
chr19	9074566	9074643	MUC16(p13.2)
chr19	9074717	9074796	MUC16(p13.2)
chr19	9074847	9074994	MUC16(p13.2)
chr19	9074996	9075095	MUC16(p13.2)
chr19	9075113	9075333	MUC16(p13.2)
chr19	9075393	9075583	MUC16(p13.2)
chr19	9075653	9075925	MUC16(p13.2)
chr19	9075955	9076034	MUC16(p13.2)
chr19	9076076	9076318	MUC16(p13.2)
chr19	9076498	9076662	MUC16(p13.2)
chr19	9076723	9076826	MUC16(p13.2)
chr19	9076907	9076987	MUC16(p13.2)
chr19	9077003	9077312	MUC16(p13.2)
chr19	9077378	9077462	MUC16(p13.2)
chr19	9077486	9077603	MUC16(p13.2)
chr19	9077668	9077845	MUC16(p13.2)
chr19	9080450	9080555	MUC16(p13.2)
chr19	9082339	9082453	MUC16(p13.2)
chr19	9082458	9082498	MUC16(p13.2)
chr19	9082525	9082727	MUC16(p13.2)
chr19	9082730	9082867	MUC16(p13.2)
chr19	9082891	9083064	MUC16(p13.2)
chr19	9083092	9083173	MUC16(p13.2)
chr19	9083175	9083254	MUC16(p13.2)
chr19	9083270	9083470	MUC16(p13.2)
chr19	9083481	9083572	MUC16(p13.2)
chr19	9083645	9083793	MUC16(p13.2)
chr19	9083840	9083952	MUC16(p13.2)
chr19	9083975	9084138	MUC16(p13.2)
chr19	9084150	9084294	MUC16(p13.2)
chr19	9084323	9084451	MUC16(p13.2)
chr19	9084460	9084534	MUC16(p13.2)
chr19	9084560	9084639	MUC16(p13.2)
chr19	9084680	9084860	MUC16(p13.2)
chr19	9084920	9085077	MUC16(p13.2)
chr19	9085094	9085205	MUC16(p13.2)
chr19	9085281	9085427	MUC16(p13.2)
chr19	9085465	9085856	MUC16(p13.2)
chr19	9085884	9086057	MUC16(p13.2)
chr19	9086063	9086143	MUC16(p13.2)
chr19	9086204	9086286	MUC16(p13.2)
chr19	9086334	9086410	MUC16(p13.2)
chr19	9086441	9086611	MUC16(p13.2)
chr19	9086615	9086691	MUC16(p13.2)
chr19	9086724	9086816	MUC16(p13.2)
chr19	9086874	9086950	MUC16(p13.2)
chr19	9087025	9087266	MUC16(p13.2)
chr19	9087310	9087321	MUC16(p13.2)
chr19	9087323	9087383	MUC16(p13.2)
chr19	9087433	9087568	MUC16(p13.2)
chr19	9087582	9087661	MUC16(p13.2)
chr19	9087670	9087850	MUC16(p13.2)
chr19	9087863	9088015	MUC16(p13.2)
chr19	9088070	9088147	MUC16(p13.2)
chr19	9088164	9088233	MUC16(p13.2)
chr19	9088250	9088373	MUC16(p13.2)
chr19	9088385	9088496	MUC16(p13.2)
chr19	9088535	9088622	MUC16(p13.2)
chr19	9088660	9088734	MUC16(p13.2)
chr19	9088740	9088825	MUC16(p13.2)
chr19	9088855	9088928	MUC16(p13.2)
chr19	9089015	9089137	MUC16(p13.2)
chr19	9089143	9089223	MUC16(p13.2)
chr19	9089295	9089382	MUC16(p13.2)
chr19	9089404	9089564	MUC16(p13.2)
chr19	9089675	9089746	MUC16(p13.2)
chr19	9089823	9090170	MUC16(p13.2)
chr19	9090175	9090418	MUC16(p13.2)
chr19	9090460	9090606	MUC16(p13.2)
chr19	9090715	9090818	MUC16(p13.2)
chr19	9090823	9090898	MUC16(p13.2)
chr19	9090940	9091141	MUC16(p13.2)
chr19	9091203	9091335	MUC16(p13.2)
chr19	9091421	9091796	MUC16(p13.2)
chr19	10244318	10244377	DNMT1(p13.2)
chr19	10244892	10244983	DNMT1(p13.2)
chr19	10246411	10246528	DNMT1(p13.2)
chr19	10246796	10246863	DNMT1(p13.2)
chr19	10246867	10246963	DNMT1(p13.2)
chr19	10247760	10247956	DNMT1(p13.2)
chr19	10248507	10248685	DNMT1(p13.2)
chr19	10249114	10249281	DNMT1(p13.2)
chr19	10250351	10250493	DNMT1(p13.2)
chr19	10250721	10251004	DNMT1(p13.2)
chr19	10251456	10251585	DNMT1(p13.2)
chr19	10251780	10251865	DNMT1(p13.2)
chr19	10252703	10252890	DNMT1(p13.2)
chr19	10254441	10254663	DNMT1(p13.2)
chr19	10257026	10257198	DNMT1(p13.2)
chr19	10259559	10259693	DNMT1(p13.2)
chr19	10260128	10260333	DNMT1(p13.2)
chr19	10260528	10260644	DNMT1(p13.2)
chr19	10262073	10262221	DNMT1(p13.2)
chr19	10262425	10262523	DNMT1(p13.2)
chr19	10264968	10265141	DNMT1(p13.2)
chr19	10265261	10265449	DNMT1(p13.2)
chr19	10265580	10265732	DNMT1(p13.2)
chr19	10266528	10266621	DNMT1(p13.2)
chr19	10267066	10267185	DNMT1(p13.2)
chr19	10270333	10270443	DNMT1(p13.2)
chr19	10270517	10270598	DNMT1(p13.2)
chr19	10270693	10270739	DNMT1(p13.2)
chr19	10271059	10271094	DNMT1(p13.2)
chr19	10273342	10273424	DNMT1(p13.2)
chr19	10274001	10274036	DNMT1(p13.2)
chr19	10277273	10277361	DNMT1(p13.2)
chr19	10279005	10279040	DNMT1(p13.2)
chr19	10283765	10283850	DNMT1(p13.2)
chr19	10284546	10284581	DNMT1(p13.2)
chr19	10286215	10286294	DNMT1(p13.2)
chr19	10287967	10288043	DNMT1(p13.2)
chr19	10291025	10291245	DNMT1(p13.2)
chr19	10291453	10291561	DNMT1(p13.2)
chr19	10292716	10292753	DNMT1(p13.2)
chr19	10305495	10305612	DNMT1(p13.2)
chr19	10428098	10428276	RAVER1(p13.2)
chr19	10428365	10428449	RAVER1(p13.2)
chr19	10428904	10429048	RAVER1(p13.2)
chr19	10429841	10429916	RAVER1(p13.2)
chr19	10431330	10431426	RAVER1(p13.2)
chr19	10431454	10431600	RAVER1(p13.2)
chr19	10431723	10431805	RAVER1(p13.2)
chr19	10431833	10431935	RAVER1(p13.2)
chr19	10432206	10432233	RAVER1(p13.2)
chr19	10432248	10432294	RAVER1(p13.2)
chr19	10433320	10433415	RAVER1(p13.2)
chr19	10433820	10433950	RAVER1(p13.2)
chr19	10434050	10434242	RAVER1(p13.2)
chr19	10439317	10439380	RAVER1(p13.2)
chr19	10439437	10439706	RAVER1(p13.2)
chr19	10441135	10441202	RAVER1(p13.2)
chr19	10443964	10444204	RAVER1(p13.2)
chr19	10461488	10461644	TYK2(p13.2)
chr19	10461727	10461838	TYK2(p13.2)
chr19	10463109	10463227	TYK2(p13.2)
chr19	10463601	10463774	TYK2(p13.2)
chr19	10464203	10464322	TYK2(p13.2)
chr19	10464717	10464910	TYK2(p13.2)
chr19	10465187	10465285	TYK2(p13.2)
chr19	10467243	10467394	TYK2(p13.2)
chr19	10468439	10468591	TYK2(p13.2)
chr19	10468678	10468710	TYK2(p13.2)
chr19	10468713	10468814	TYK2(p13.2)
chr19	10469850	10469978	TYK2(p13.2)
chr19	10472186	10472274	TYK2(p13.2)
chr19	10472445	10472595	TYK2(p13.2)
chr19	10472753	10472857	TYK2(p13.2)
chr19	10472939	10472985	TYK2(p13.2)
chr19	10472991	10473132	TYK2(p13.2)
chr19	10473224	10473333	TYK2(p13.2)
chr19	10475289	10475447	TYK2(p13.2)
chr19	10475537	10475724	TYK2(p13.2)
chr19	10476192	10476435	TYK2(p13.2)
chr19	10476477	10476573	TYK2(p13.2)
chr19	10477092	10477256	TYK2(p13.2)
chr19	10478730	10478878	TYK2(p13.2)
chr19	10478970	10479094	TYK2(p13.2)
chr19	10488889	10489101	TYK2(p13.2)
chr19	10597293	10597389	KEAP1(p13.2)
chr19	10597392	10597494	KEAP1(p13.2)
chr19	10599867	10600044	KEAP1(p13.2)
chr19	10600323	10600529	KEAP1(p13.2)
chr19	10602336	10602598	KEAP1(p13.2)
chr19	10602607	10602683	KEAP1(p13.2)
chr19	10602692	10602829	KEAP1(p13.2)
chr19	10602833	10602908	KEAP1(p13.2)
chr19	10610084	10610329	KEAP1(p13.2)
chr19	10610330	10610518	KEAP1(p13.2)
chr19	10610573	10610700	KEAP1(p13.2)
chr19	10677733	10677973	CDKN2D(p13.2)
chr19	10677983	10678093	CDKN2D(p13.2)
chr19	10679188	10679341	CDKN2D(p13.2)
chr19	11094804	11094884	SMARCA4(p13.2)
chr19	11094891	11095049	SMARCA4(p13.2)
chr19	11095948	11096081	SMARCA4(p13.2)
chr19	11096864	11097153	SMARCA4(p13.2)
chr19	11097156	11097229	SMARCA4(p13.2)
chr19	11097580	11097679	SMARCA4(p13.2)
chr19	11098341	11098501	SMARCA4(p13.2)
chr19	11098519	11098600	SMARCA4(p13.2)
chr19	11099992	11100115	SMARCA4(p13.2)
chr19	11101825	11101999	SMARCA4(p13.2)
chr19	11105503	11105677	SMARCA4(p13.2)
chr19	11106888	11107037	SMARCA4(p13.2)
chr19	11107169	11107220	SMARCA4(p13.2)
chr19	11113704	11113835	SMARCA4(p13.2)
chr19	11114015	11114073	SMARCA4(p13.2)
chr19	11118584	11118699	SMARCA4(p13.2)
chr19	11121056	11121207	SMARCA4(p13.2)
chr19	11123624	11123788	SMARCA4(p13.2)
chr19	11129632	11129699	SMARCA4(p13.2)
chr19	11130266	11130377	SMARCA4(p13.2)
chr19	11132400	11132643	SMARCA4(p13.2)
chr19	11134193	11134307	SMARCA4(p13.2)
chr19	11135006	11135114	SMARCA4(p13.2)
chr19	11136097	11136184	SMARCA4(p13.2)
chr19	11136975	11137022	SMARCA4(p13.2)
chr19	11138459	11138626	SMARCA4(p13.2)
chr19	11141405	11141569	SMARCA4(p13.2)
chr19	11143965	11144193	SMARCA4(p13.2)
chr19	11144798	11144876	SMARCA4(p13.2)
chr19	11145589	11145808	SMARCA4(p13.2)
chr19	11151973	11152236	SMARCA4(p13.2)
chr19	11168930	11169039	SMARCA4(p13.2)
chr19	11169463	11169565	SMARCA4(p13.2)
chr19	11170720	11170863	SMARCA4(p13.2)
chr19	11172459	11172511	SMARCA4(p13.2)
chr19	13210103	13210243	LYL1(p13.2)
chr19	13210244	13210424	LYL1(p13.2)
chr19	13210452	13210548	LYL1(p13.2)
chr19	13211470	13211562	LYL1(p13.2)
chr19	13211650	13211723	LYL1(p13.2)
chr19	13211735	13211849	LYL1(p13.2)
chr19	13211905	13212009	LYL1(p13.2)
chr19	13318180	13318364	CACNA1A(p13.2)
chr19	13318367	13318474	CACNA1A(p13.2)
chr19	13318487	13318618	CACNA1A(p13.2)
chr19	13318710	13318803	CACNA1A(p13.2)
chr19	13318826	13318862	CACNA1A(p13.2)
chr19	13320125	13320312	CACNA1A(p13.2)
chr19	13321430	13321466	CACNA1A(p13.2)
chr19	13322916	13323030	CACNA1A(p13.2)
chr19	13323201	13323336	CACNA1A(p13.2)
chr19	13323454	13323554	CACNA1A(p13.2)
chr19	13325046	13325147	CACNA1A(p13.2)
chr19	13325314	13325422	CACNA1A(p13.2)
chr19	13335480	13335586	CACNA1A(p13.2)
chr19	13338244	13338341	CACNA1A(p13.2)
chr19	13339512	13339609	CACNA1A(p13.2)
chr19	13340907	13341023	CACNA1A(p13.2)
chr19	13342523	13342674	CACNA1A(p13.2)
chr19	13345738	13345850	CACNA1A(p13.2)
chr19	13346022	13346088	CACNA1A(p13.2)
chr19	13346427	13346544	CACNA1A(p13.2)
chr19	13355995	13356079	CACNA1A(p13.2)
chr19	13363804	13363915	CACNA1A(p13.2)
chr19	13365908	13366073	CACNA1A(p13.2)
chr19	13368163	13368365	CACNA1A(p13.2)
chr19	13370377	13370515	CACNA1A(p13.2)
chr19	13372263	13372424	CACNA1A(p13.2)
chr19	13373547	13373647	CACNA1A(p13.2)
chr19	13386663	13386770	CACNA1A(p13.2)
chr19	13387882	13387942	CACNA1A(p13.2)
chr19	13394080	13394210	CACNA1A(p13.2)
chr19	13397316	13397439	CACNA1A(p13.2)
chr19	13397460	13397655	CACNA1A(p13.2)
chr19	13397696	13397764	CACNA1A(p13.2)
chr19	13409357	13409488	CACNA1A(p13.2)
chr19	13409489	13409556	CACNA1A(p13.2)
chr19	13409707	13409870	CACNA1A(p13.2)
chr19	13409892	13410067	CACNA1A(p13.2)
chr19	13410072	13410167	CACNA1A(p13.2)
chr19	13411363	13411470	CACNA1A(p13.2)
chr19	13414359	13414427	CACNA1A(p13.2)
chr19	13414580	13414698	CACNA1A(p13.2)
chr19	13418595	13418668	CACNA1A(p13.2)
chr19	13418933	13419065	CACNA1A(p13.2)
chr19	13419229	13419342	CACNA1A(p13.2)
chr19	13423482	13423595	CACNA1A(p13.2)
chr19	13427925	13428135	CACNA1A(p13.2)
chr19	13441057	13441150	CACNA1A(p13.2)
chr19	13443682	13443739	CACNA1A(p13.2)
chr19	13445191	13445307	CACNA1A(p13.2)
chr19	13446619	13446723	CACNA1A(p13.2)
chr19	13470419	13470613	CACNA1A(p13.2)
chr19	13476130	13476283	CACNA1A(p13.2)
chr19	13482501	13482593	CACNA1A(p13.2)
chr19	13563689	13563829	CACNA1A(p13.2)
chr19	13565920	13566026	CACNA1A(p13.2)
chr19	13616745	13617005	CACNA1A(p13.2)
chr19	15271445	15271571	NOTCH3(p13.12)
chr19	15271574	15271661	NOTCH3(p13.12)
chr19	15271702	15271795	NOTCH3(p13.12)
chr19	15271832	15271971	NOTCH3(p13.12)
chr19	15271986	15272478	NOTCH3(p13.12)
chr19	15273275	15273373	NOTCH3(p13.12)
chr19	15276178	15276326	NOTCH3(p13.12)
chr19	15276622	15276897	NOTCH3(p13.12)
chr19	15278059	15278212	NOTCH3(p13.12)
chr19	15280896	15280981	NOTCH3(p13.12)
chr19	15281141	15281364	NOTCH3(p13.12)
chr19	15281481	15281604	NOTCH3(p13.12)
chr19	15284878	15285197	NOTCH3(p13.12)
chr19	15288356	15288589	NOTCH3(p13.12)
chr19	15288625	15288789	NOTCH3(p13.12)
chr19	15288816	15288893	NOTCH3(p13.12)
chr19	15289633	15289752	NOTCH3(p13.12)
chr19	15289835	15289965	NOTCH3(p13.12)
chr19	15289969	15290093	NOTCH3,MIR6795(p13.12)
chr19	15290174	15290307	NOTCH3(p13.12)
chr19	15290882	15291067	NOTCH3(p13.12)
chr19	15291491	15291639	NOTCH3(p13.12)
chr19	15291771	15291973	NOTCH3(p13.12)
chr19	15292386	15292612	NOTCH3(p13.12)
chr19	15295105	15295261	NOTCH3(p13.12)
chr19	15295716	15295830	NOTCH3(p13.12)
chr19	15296082	15296196	NOTCH3(p13.12)
chr19	15296297	15296490	NOTCH3(p13.12)
chr19	15297688	15297799	NOTCH3(p13.12)
chr19	15297915	15298149	NOTCH3(p13.12)
chr19	15298691	15298805	NOTCH3(p13.12)
chr19	15299045	15299159	NOTCH3(p13.12)
chr19	15299799	15299931	NOTCH3(p13.12)
chr19	15299940	15299985	NOTCH3(p13.12)
chr19	15300083	15300239	NOTCH3(p13.12)
chr19	15302234	15302369	NOTCH3(p13.12)
chr19	15302376	15302468	NOTCH3(p13.12)
chr19	15302555	15302678	NOTCH3(p13.12)
chr19	15302770	15302912	NOTCH3(p13.12)
chr19	15302960	15303109	NOTCH3(p13.12)
chr19	15303187	15303330	NOTCH3(p13.12)
chr19	15308310	15308389	NOTCH3(p13.12)
chr19	15349165	15349256	BRD4(p13.12)
chr19	15349869	15350071	BRD4(p13.12)
chr19	15350202	15350333	BRD4(p13.12)
chr19	15350469	15350632	BRD4(p13.12)
chr19	15350720	15350833	BRD4(p13.12)
chr19	15353710	15353948	BRD4(p13.12)
chr19	15354014	15354218	BRD4(p13.12)
chr19	15355041	15355245	BRD4(p13.12)
chr19	15355273	15355403	BRD4(p13.12)
chr19	15355520	15355573	BRD4(p13.12)
chr19	15360065	15360101	BRD4(p13.12)
chr19	15364962	15365073	BRD4(p13.12)
chr19	15366131	15366225	BRD4(p13.12)
chr19	15366232	15366403	BRD4(p13.12)
chr19	15367788	15367984	BRD4(p13.12)
chr19	15374230	15374359	BRD4(p13.12)
chr19	15375214	15375530	BRD4(p13.12)
chr19	15376164	15376220	BRD4(p13.12)
chr19	15376228	15376454	BRD4(p13.12)
chr19	15378226	15378362	BRD4(p13.12)
chr19	15379715	15379853	BRD4(p13.12)
chr19	15383625	15383776	BRD4(p13.12)
chr19	15383786	15383926	BRD4(p13.12)
chr19	16178409	16178548	TPM4(p13.12)
chr19	16186856	16186982	TPM4(p13.12)
chr19	16187349	16187507	TPM4(p13.12)
chr19	16192722	16192856	TPM4(p13.12)
chr19	16197274	16197350	TPM4(p13.12)
chr19	16198836	16198907	TPM4(p13.12)
chr19	16199854	16199930	TPM4(p13.12)
chr19	16204345	16204408	TPM4(p13.12)
chr19	16204493	16204548	TPM4(p13.12)
chr19	16212073	16212188	TPM4(p13.12)
chr19	17937517	17937719	JAK3(p13.11)
chr19	17940916	17941027	JAK3(p13.11)
chr19	17941311	17941429	JAK3(p13.11)
chr19	17942036	17942157	JAK3(p13.11)
chr19	17942161	17942209	JAK3(p13.11)
chr19	17942482	17942607	JAK3(p13.11)
chr19	17943327	17943517	JAK3(p13.11)
chr19	17943598	17943738	JAK3(p13.11)
chr19	17945379	17945530	JAK3(p13.11)
chr19	17945660	17945783	JAK3(p13.11)
chr19	17945891	17946024	JAK3(p13.11)
chr19	17946732	17946860	JAK3(p13.11)
chr19	17947937	17948022	JAK3(p13.11)
chr19	17948740	17948872	JAK3(p13.11)
chr19	17949071	17949199	JAK3(p13.11)
chr19	17950285	17950472	JAK3(p13.11)
chr19	17951038	17951150	JAK3(p13.11)
chr19	17952197	17952355	JAK3(p13.11)
chr19	17952448	17952571	JAK3(p13.11)
chr19	17953134	17953207	JAK3(p13.11)
chr19	17953209	17953418	JAK3(p13.11)
chr19	17953845	17953981	JAK3(p13.11)
chr19	17954188	17954299	JAK3(p13.11)
chr19	17954585	17954709	JAK3(p13.11)
chr19	17955042	17955198	JAK3(p13.11)
chr19	18170703	18170895	IL12RB1(p13.11)
chr19	18171931	18172007	IL12RB1(p13.11)
chr19	18172990	18173087	IL12RB1(p13.11)
chr19	18174685	18174820	IL12RB1(p13.11)
chr19	18177351	18177507	IL12RB1(p13.11)
chr19	18179198	18179336	IL12RB1(p13.11)
chr19	18180355	18180523	IL12RB1(p13.11)
chr19	18182921	18183159	IL12RB1(p13.11)
chr19	18184326	18184409	IL12RB1(p13.11)
chr19	18186558	18186678	IL12RB1(p13.11)
chr19	18187106	18187137	IL12RB1(p13.11)
chr19	18188325	18188465	IL12RB1(p13.11)
chr19	18191641	18191811	IL12RB1(p13.11)
chr19	18192959	18193074	IL12RB1(p13.11)
chr19	18194241	18194301	IL12RB1(p13.11)
chr19	18197575	18197686	IL12RB1(p13.11)
chr19	18266731	18266948	PIK3R2(p13.11)
chr19	18266951	18267011	PIK3R2(p13.11)
chr19	18271280	18271373	PIK3R2(p13.11)
chr19	18271728	18271779	PIK3R2(p13.11)
chr19	18271863	18271995	PIK3R2(p13.11)
chr19	18272088	18272305	PIK3R2(p13.11)
chr19	18272775	18272861	PIK3R2(p13.11)
chr19	18273011	18273120	PIK3R2(p13.11)
chr19	18273217	18273316	PIK3R2(p13.11)
chr19	18273776	18273953	PIK3R2(p13.11)
chr19	18274072	18274198	PIK3R2(p13.11)
chr19	18276969	18277112	PIK3R2(p13.11)
chr19	18277939	18278116	PIK3R2(p13.11)
chr19	18279535	18279706	PIK3R2(p13.11)
chr19	18279896	18280094	PIK3R2(p13.11)
chr19	18285849	18286001	IFI30(p13.11)
chr19	18286120	18286195	IFI30(p13.11)
chr19	18286414	18286507	IFI30(p13.11)
chr19	18287949	18288102	IFI30(p13.11)
chr19	18288520	18288574	IFI30(p13.11)
chr19	18288658	18288752	IFI30(p13.11)
chr19	18555535	18555678	ELL(p13.11)
chr19	18556033	18556078	ELL(p13.11)
chr19	18557118	18557290	ELL(p13.11)
chr19	18557557	18557624	ELL(p13.11)
chr19	18561286	18561393	ELL(p13.11)
chr19	18561420	18561497	ELL(p13.11)
chr19	18561507	18561582	ELL(p13.11)
chr19	18561591	18561732	ELL(p13.11)
chr19	18562361	18562458	ELL(p13.11)
chr19	18569014	18569139	ELL(p13.11)
chr19	18572387	18572531	ELL(p13.11)
chr19	18572541	18572662	ELL(p13.11)
chr19	18576221	18576385	ELL(p13.11)
chr19	18576606	18576728	ELL(p13.11)
chr19	18583644	18583692	ELL(p13.11)
chr19	18632730	18632881	ELL(p13.11)
chr19	18794494	18794638	CRTC1(p13.11)
chr19	18853719	18853836	CRTC1(p13.11)
chr19	18854917	18854965	CRTC1(p13.11)
chr19	18856632	18856770	CRTC1(p13.11)
chr19	18857862	18857924	CRTC1(p13.11)
chr19	18860590	18860685	CRTC1(p13.11)
chr19	18864309	18864395	CRTC1(p13.11)
chr19	18870360	18870401	CRTC1(p13.11)
chr19	18870830	18871038	CRTC1(p13.11)
chr19	18876213	18876338	CRTC1(p13.11)
chr19	18882251	18882356	CRTC1(p13.11)
chr19	18885709	18885796	CRTC1(p13.11)
chr19	18886450	18886631	CRTC1(p13.11)
chr19	18887995	18888225	CRTC1(p13.11)
chr19	19649130	19649222	CILP2(p13.11)
chr19	19650487	19650586	CILP2(p13.11)
chr19	19651013	19651120	CILP2(p13.11)
chr19	19651154	19651285	CILP2(p13.11)
chr19	19651899	19652055	CILP2(p13.11)
chr19	19653183	19653277	CILP2(p13.11)
chr19	19653299	19653456	CILP2(p13.11)
chr19	19653672	19653781	CILP2(p13.11)
chr19	19654056	19654200	CILP2(p13.11)
chr19	19654489	19654794	CILP2(p13.11)
chr19	19654852	19654923	CILP2(p13.11)
chr19	19654980	19655088	CILP2(p13.11)
chr19	19655102	19655189	CILP2(p13.11)
chr19	19655203	19655318	CILP2(p13.11)
chr19	19655392	19655508	CILP2(p13.11)
chr19	19655582	19655806	CILP2(p13.11)
chr19	19655820	19655910	CILP2(p13.11)
chr19	19655942	19656109	CILP2(p13.11)
chr19	19656131	19656201	CILP2(p13.11)
chr19	19656221	19656314	CILP2(p13.11)
chr19	19656329	19656483	CILP2(p13.11)
chr19	19656504	19656704	CILP2(p13.11)
chr19	19656729	19656811	CILP2(p13.11)
chr19	23926388	23926540	ZNF681(p12)
chr19	23926988	23927122	ZNF681(p12)
chr19	23927368	23927450	ZNF681(p12)
chr19	23927454	23927644	ZNF681(p12)
chr19	23927663	23927737	ZNF681(p12)
chr19	23927773	23927933	ZNF681(p12)
chr19	23927938	23928018	ZNF681(p12)
chr19	23937624	23937679	ZNF681(p12)
chr19	23938226	23938240	ZNF681(p12)
chr19	23941548	23941589	ZNF681(p12)
chr19	30303441	30303485	CCNE1(q12)
chr19	30303584	30303683	CCNE1(q12)
chr19	30303875	30303944	CCNE1(q12)
chr19	30308043	30308189	CCNE1(q12)
chr19	30308312	30308442	CCNE1(q12)
chr19	30311608	30311755	CCNE1(q12)
chr19	30312628	30312724	CCNE1(q12)
chr19	30312902	30313037	CCNE1(q12)
chr19	30313146	30313258	CCNE1(q12)
chr19	30313352	30313510	CCNE1(q12)
chr19	30314561	30314716	CCNE1(q12)
chr19	33792220	33792507	CEBPA(q13.11)
chr19	33792525	33792712	CEBPA(q13.11)
chr19	33792779	33792974	CEBPA(q13.11)
chr19	33793021	33793116	CEBPA(q13.11)
chr19	33793130	33793344	CEBPA(q13.11)
chr19	36210370	36210443	KMT2B(q13.12)
chr19	36210685	36210742	KMT2B(q13.12)
chr19	36210755	36211159	KMT2B(q13.12)
chr19	36211275	36211347	KMT2B(q13.12)
chr19	36211367	36211442	KMT2B(q13.12)
chr19	36211465	36211584	KMT2B(q13.12)
chr19	36211634	36211751	KMT2B(q13.12)
chr19	36211880	36212017	KMT2B(q13.12)
chr19	36212045	36212227	KMT2B(q13.12)
chr19	36212347	36212654	KMT2B(q13.12)
chr19	36213260	36213374	KMT2B(q13.12)
chr19	36213469	36213620	KMT2B(q13.12)
chr19	36213896	36214163	KMT2B(q13.12)
chr19	36214348	36214404	KMT2B(q13.12)
chr19	36214693	36214839	KMT2B(q13.12)
chr19	36215537	36215632	KMT2B(q13.12)
chr19	36215889	36215988	KMT2B(q13.12)
chr19	36216131	36216234	KMT2B(q13.12)
chr19	36216379	36216526	KMT2B(q13.12)
chr19	36216623	36216719	KMT2B(q13.12)
chr19	36217136	36217254	KMT2B(q13.12)
chr19	36218056	36218170	KMT2B(q13.12)
chr19	36218338	36218506	KMT2B(q13.12)
chr19	36218598	36218688	KMT2B(q13.12)
chr19	36218781	36218886	KMT2B(q13.12)
chr19	36218998	36219072	KMT2B(q13.12)
chr19	36219674	36219790	KMT2B(q13.12)
chr19	36219885	36219977	KMT2B(q13.12)
chr19	36220059	36220197	KMT2B(q13.12)
chr19	36220867	36220901	KMT2B(q13.12)
chr19	36220932	36221026	KMT2B(q13.12)
chr19	36221242	36221363	KMT2B(q13.12)
chr19	36221438	36221517	KMT2B(q13.12)
chr19	36221607	36221768	KMT2B(q13.12)
chr19	36222808	36222945	KMT2B(q13.12)
chr19	36222948	36223036	KMT2B(q13.12)
chr19	36223115	36223194	KMT2B(q13.12)
chr19	36223199	36223268	KMT2B(q13.12)
chr19	36223339	36223476	KMT2B(q13.12)
chr19	36223519	36223737	KMT2B(q13.12)
chr19	36223758	36223825	KMT2B(q13.12)
chr19	36223905	36223975	KMT2B(q13.12)
chr19	36224018	36224163	KMT2B(q13.12)
chr19	36224227	36224327	KMT2B(q13.12)
chr19	36224367	36224409	KMT2B(q13.12)
chr19	36224497	36224587	KMT2B(q13.12)
chr19	36224663	36224773	KMT2B(q13.12)
chr19	36227590	36227719	KMT2B(q13.12)
chr19	36227812	36227887	KMT2B(q13.12)
chr19	36227986	36228164	KMT2B(q13.12)
chr19	36228536	36228644	KMT2B(q13.12)
chr19	36228759	36228843	KMT2B(q13.12)
chr19	36228962	36229092	KMT2B(q13.12)
chr19	36229182	36229480	KMT2B(q13.12)
chr19	38924447	38924514	RYR1(q13.2)
chr19	38931384	38931504	RYR1(q13.2)
chr19	38932988	38933071	RYR1(q13.2)
chr19	38934197	38934272	RYR1(q13.2)
chr19	38934357	38934436	RYR1(q13.2)
chr19	38934788	38934901	RYR1(q13.2)
chr19	38935223	38935317	RYR1(q13.2)
chr19	38937111	38937205	RYR1(q13.2)
chr19	38937333	38937408	RYR1(q13.2)
chr19	38938994	38939151	RYR1(q13.2)
chr19	38939288	38939453	RYR1(q13.2)
chr19	38942403	38942525	RYR1(q13.2)
chr19	38943458	38943654	RYR1(q13.2)
chr19	38945874	38946010	RYR1(q13.2)
chr19	38946090	38946186	RYR1(q13.2)
chr19	38946272	38946391	RYR1(q13.2)
chr19	38948136	38948270	RYR1(q13.2)
chr19	38948690	38948865	RYR1(q13.2)
chr19	38949785	38949978	RYR1(q13.2)
chr19	38951014	38951231	RYR1(q13.2)
chr19	38954062	38954167	RYR1(q13.2)
chr19	38954386	38954490	RYR1(q13.2)
chr19	38955278	38955362	RYR1(q13.2)
chr19	38956730	38957038	RYR1(q13.2)
chr19	38958249	38958452	RYR1(q13.2)
chr19	38959605	38959780	RYR1(q13.2)
chr19	38959944	38960143	RYR1(q13.2)
chr19	38964018	38964299	RYR1(q13.2)
chr19	38965957	38966090	RYR1(q13.2)
chr19	38968349	38968510	RYR1(q13.2)
chr19	38969074	38969240	RYR1(q13.2)
chr19	38973666	38973753	RYR1(q13.2)
chr19	38973984	38974156	RYR1(q13.2)
chr19	38976229	38976289	RYR1(q13.2)
chr19	38976300	38976741	RYR1(q13.2)
chr19	38980729	38980916	RYR1(q13.2)
chr19	38981260	38981372	RYR1(q13.2)
chr19	38983129	38983276	RYR1(q13.2)
chr19	38985025	38985265	RYR1(q13.2)
chr19	38986854	38986969	RYR1(q13.2)
chr19	38987048	38987181	RYR1(q13.2)
chr19	38987499	38987594	RYR1(q13.2)
chr19	38989747	38989883	RYR1(q13.2)
chr19	38990274	38990461	RYR1(q13.2)
chr19	38990547	38990656	RYR1(q13.2)
chr19	38991245	38991366	RYR1(q13.2)
chr19	38991475	38991630	RYR1(q13.2)
chr19	38993146	38993204	RYR1(q13.2)
chr19	38993208	38993367	RYR1(q13.2)
chr19	38993519	38993610	RYR1(q13.2)
chr19	38994859	38995000	RYR1(q13.2)
chr19	38995387	38995551	RYR1(q13.2)
chr19	38995642	38995721	RYR1(q13.2)
chr19	38995948	38996038	RYR1(q13.2)
chr19	38996445	38996586	RYR1(q13.2)
chr19	38996942	38997017	RYR1(q13.2)
chr19	38997468	38997592	RYR1(q13.2)
chr19	38998351	38998467	RYR1(q13.2)
chr19	39001137	39001205	RYR1(q13.2)
chr19	39001299	39001421	RYR1(q13.2)
chr19	39002200	39002250	RYR1(q13.2)
chr19	39002711	39002772	RYR1(q13.2)
chr19	39002884	39003072	RYR1(q13.2)
chr19	39005665	39005747	RYR1(q13.2)
chr19	39006726	39006857	RYR1(q13.2)
chr19	39007998	39008327	RYR1(q13.2)
chr19	39009853	39010094	RYR1(q13.2)
chr19	39013667	39013755	RYR1(q13.2)
chr19	39013856	39013949	RYR1(q13.2)
chr19	39014554	39014569	RYR1(q13.2)
chr19	39015971	39016139	RYR1(q13.2)
chr19	39017632	39017692	RYR1(q13.2)
chr19	39018286	39018424	RYR1(q13.2)
chr19	39018945	39019058	RYR1(q13.2)
chr19	39019238	39019335	RYR1(q13.2)
chr19	39023129	39023181	RYR1(q13.2)
chr19	39023310	39023376	RYR1(q13.2)
chr19	39025359	39025459	RYR1(q13.2)
chr19	39025780	39025860	RYR1(q13.2)
chr19	39025955	39026032	RYR1(q13.2)
chr19	39026636	39026673	RYR1(q13.2)
chr19	39026682	39026692	RYR1(q13.2)
chr19	39027389	39027407	RYR1(q13.2)
chr19	39028519	39028600	RYR1(q13.2)
chr19	39033986	39034075	RYR1(q13.2)
chr19	39034171	39034300	RYR1(q13.2)
chr19	39034410	39034515	RYR1(q13.2)
chr19	39037084	39037166	RYR1(q13.2)
chr19	39038872	39039060	RYR1(q13.2)
chr19	39051752	39052094	RYR1(q13.2)
chr19	39055603	39055828	RYR1(q13.2)
chr19	39055899	39056064	RYR1(q13.2)
chr19	39056098	39056263	RYR1(q13.2)
chr19	39056281	39056346	RYR1(q13.2)
chr19	39056350	39056411	RYR1(q13.2)
chr19	39057550	39057627	RYR1(q13.2)
chr19	39058412	39058557	RYR1(q13.2)
chr19	39061246	39061333	RYR1(q13.2)
chr19	39062658	39062910	RYR1(q13.2)
chr19	39063816	39063947	RYR1(q13.2)
chr19	39066558	39066601	RYR1(q13.2)
chr19	39068557	39068688	RYR1(q13.2)
chr19	39068783	39068844	RYR1(q13.2)
chr19	39070621	39070768	RYR1(q13.2)
chr19	39071009	39071144	RYR1(q13.2)
chr19	39075582	39075739	RYR1(q13.2)
chr19	39076577	39076642	RYR1(q13.2)
chr19	39076730	39076831	RYR1(q13.2)
chr19	39077164	39077216	RYR1(q13.2)
chr19	39077964	39078078	RYR1(q13.2)
chr19	40739756	40739858	AKT2(q13.2)
chr19	40740951	40741054	AKT2(q13.2)
chr19	40741169	40741257	AKT2(q13.2)
chr19	40741796	40742011	AKT2(q13.2)
chr19	40742163	40742292	AKT2(q13.2)
chr19	40743875	40743998	AKT2(q13.2)
chr19	40744811	40744880	AKT2(q13.2)
chr19	40745951	40746017	AKT2(q13.2)
chr19	40747855	40747976	AKT2(q13.2)
chr19	40748440	40748594	AKT2(q13.2)
chr19	40761064	40761176	AKT2(q13.2)
chr19	40762832	40762961	AKT2(q13.2)
chr19	40771128	40771216	AKT2(q13.2)
chr19	41725269	41725382	AXL(q13.2)
chr19	41726540	41726763	AXL(q13.2)
chr19	41727050	41727151	AXL(q13.2)
chr19	41727784	41727961	AXL(q13.2)
chr19	41736871	41736952	AXL(q13.2)
chr19	41737087	41737203	AXL(q13.2)
chr19	41743848	41744041	AXL(q13.2)
chr19	41744374	41744514	AXL(q13.2)
chr19	41745068	41745219	AXL(q13.2)
chr19	41745598	41745625	AXL(q13.2)
chr19	41748787	41748920	AXL(q13.2)
chr19	41749520	41749612	AXL(q13.2)
chr19	41754418	41754514	AXL(q13.2)
chr19	41754647	41754725	AXL(q13.2)
chr19	41758255	41758348	AXL(q13.2)
chr19	41758750	41758872	AXL(q13.2)
chr19	41759503	41759613	AXL(q13.2)
chr19	41762356	41762516	AXL(q13.2)
chr19	41763397	41763534	AXL(q13.2)
chr19	41765457	41765747	AXL(q13.2)
chr19	41765752	41765829	AXL(q13.2)
chr19	42381333	42381453	CD79A(q13.2)
chr19	42383059	42383209	CD79A(q13.2)
chr19	42383604	42383723	CD79A(q13.2)
chr19	42384736	42384805	CD79A(q13.2)
chr19	42384933	42385055	CD79A(q13.2)
chr19	42788830	42788923	CIC(q13.2)
chr19	42790922	42791072	CIC(q13.2)
chr19	42791195	42791392	CIC(q13.2)
chr19	42791490	42791571	CIC(q13.2)
chr19	42791696	42791745	CIC(q13.2)
chr19	42791766	42791879	CIC(q13.2)
chr19	42791961	42792035	CIC(q13.2)
chr19	42792040	42792127	CIC(q13.2)
chr19	42793039	42793146	CIC(q13.2)
chr19	42793332	42793375	CIC(q13.2)
chr19	42793397	42793558	CIC(q13.2)
chr19	42793999	42794082	CIC(q13.2)
chr19	42794384	42794443	CIC(q13.2)
chr19	42794469	42794593	CIC(q13.2)
chr19	42794629	42794742	CIC(q13.2)
chr19	42794745	42794877	CIC(q13.2)
chr19	42794879	42795051	CIC(q13.2)
chr19	42795146	42795243	CIC(q13.2)
chr19	42795256	42795328	CIC(q13.2)
chr19	42795335	42795424	CIC(q13.2)
chr19	42795567	42795618	CIC(q13.2)
chr19	42795734	42795855	CIC(q13.2)
chr19	42796237	42796359	CIC(q13.2)
chr19	42796451	42796618	CIC(q13.2)
chr19	42796751	42796990	CIC(q13.2)
chr19	42797107	42797136	CIC(q13.2)
chr19	42797197	42797337	CIC(q13.2)
chr19	42797342	42797419	CIC(q13.2)
chr19	42797743	42797791	CIC(q13.2)
chr19	42797838	42797988	CIC(q13.2)
chr19	42798086	42798208	CIC(q13.2)
chr19	42798238	42798241	CIC(q13.2)
chr19	42798324	42798456	CIC(q13.2)
chr19	42798755	42798881	CIC(q13.2)
chr19	42798975	42799304	CIC(q13.2)
chr19	44047525	44047657	XRCC1(q13.31)
chr19	44047763	44047839	XRCC1(q13.31)
chr19	44048295	44048386	XRCC1(q13.31)
chr19	44049969	44050109	XRCC1(q13.31)
chr19	44050203	44050258	XRCC1(q13.31)
chr19	44050746	44050879	XRCC1(q13.31)
chr19	44051035	44051129	XRCC1(q13.31)
chr19	44055722	44055839	XRCC1(q13.31)
chr19	44056168	44056389	XRCC1(q13.31)
chr19	44056948	44057060	XRCC1(q13.31)
chr19	44057133	44057243	XRCC1(q13.31)
chr19	44057552	44057664	XRCC1(q13.31)
chr19	44057760	44057835	XRCC1(q13.31)
chr19	44058797	44058956	XRCC1(q13.31)
chr19	44065061	44065172	XRCC1(q13.31)
chr19	44079061	44079154	XRCC1(q13.31)
chr19	44079559	44079652	XRCC1(q13.31)
chr19	45252010	45252303	BCL3(q13.32)
chr19	45254483	45254637	BCL3(q13.32)
chr19	45259488	45259597	BCL3(q13.32)
chr19	45260286	45260478	BCL3(q13.32)
chr19	45260583	45260672	BCL3(q13.32)
chr19	45260902	45260980	BCL3(q13.32)
chr19	45261502	45261670	BCL3(q13.32)
chr19	45261980	45262098	BCL3(q13.32)
chr19	45262684	45262755	BCL3(q13.32)
chr19	45262775	45262875	BCL3(q13.32)
chr19	45281189	45281261	CBLC(q13.32)
chr19	45281298	45281541	CBLC(q13.32)
chr19	45284161	45284308	CBLC(q13.32)
chr19	45284463	45284620	CBLC(q13.32)
chr19	45285626	45285748	CBLC(q13.32)
chr19	45287520	45287658	CBLC(q13.32)
chr19	45293260	45293348	CBLC(q13.32)
chr19	45295639	45295771	CBLC(q13.32)
chr19	45296730	45296877	CBLC(q13.32)
chr19	45297460	45297538	CBLC(q13.32)
chr19	45303637	45303707	CBLC(q13.32)
chr19	45854220	45854275	KLC3(q13.32)
chr19	45854543	45854648	KLC3,ERCC2(q13.32)
chr19	45854856	45854979	ERCC2(q13.32)
chr19	45855466	45855610	ERCC2(q13.32)
chr19	45855763	45855859	ERCC2(q13.32)
chr19	45856003	45856074	ERCC2(q13.32)
chr19	45856349	45856413	ERCC2(q13.32)
chr19	45856499	45856592	ERCC2(q13.32)
chr19	45857987	45858109	ERCC2(q13.32)
chr19	45858922	45858986	ERCC2(q13.32)
chr19	45860527	45860629	ERCC2(q13.32)
chr19	45860731	45860801	ERCC2(q13.32)
chr19	45860887	45860957	ERCC2(q13.32)
chr19	45864781	45864900	ERCC2(q13.32)
chr19	45867000	45867169	ERCC2(q13.32)
chr19	45867243	45867297	ERCC2(q13.32)
chr19	45867298	45867377	ERCC2(q13.32)
chr19	45867492	45867589	ERCC2(q13.32)
chr19	45867681	45867805	ERCC2(q13.32)
chr19	45868095	45868212	ERCC2(q13.32)
chr19	45868299	45868416	ERCC2(q13.32)
chr19	45871887	45872001	ERCC2(q13.32)
chr19	45872187	45872250	ERCC2(q13.32)
chr19	45872327	45872405	ERCC2(q13.32)
chr19	45873390	45873499	ERCC2(q13.32)
chr19	45873761	45873834	ERCC2(q13.32)
chr19	45911366	45911390	CD3EAP,ERCC1(q13.32)
chr19	45916811	45917003	ERCC1(q13.32)
chr19	45917220	45917292	ERCC1(q13.32)
chr19	45918118	45918218	ERCC1(q13.32)
chr19	45920078	45920155	ERCC1(q13.32)
chr19	45922355	45922455	ERCC1(q13.32)
chr19	45923581	45923685	ERCC1(q13.32)
chr19	45924436	45924651	ERCC1(q13.32)
chr19	45926527	45926635	ERCC1(q13.32)
chr19	50148277	50148391	SCAF1(q13.33)
chr19	50148610	50148668	SCAF1(q13.33)
chr19	50149364	50149459	SCAF1(q13.33)
chr19	50149782	50149883	SCAF1(q13.33)
chr19	50149971	50150070	SCAF1(q13.33)
chr19	50154124	50154216	SCAF1(q13.33)
chr19	50154289	50154423	SCAF1(q13.33)
chr19	50154544	50154617	SCAF1(q13.33)
chr19	50154678	50154870	SCAF1(q13.33)
chr19	50154874	50154944	SCAF1(q13.33)
chr19	50154945	50154950	SCAF1(q13.33)
chr19	50155074	50155165	SCAF1(q13.33)
chr19	50155216	50155357	SCAF1(q13.33)
chr19	50155389	50155556	SCAF1(q13.33)
chr19	50155616	50155689	SCAF1(q13.33)
chr19	50155709	50155815	SCAF1(q13.33)
chr19	50155923	50155988	SCAF1(q13.33)
chr19	50155994	50156155	SCAF1(q13.33)
chr19	50156219	50156367	SCAF1(q13.33)
chr19	50156474	50156546	SCAF1(q13.33)
chr19	50156564	50156633	SCAF1(q13.33)
chr19	50156644	50156714	SCAF1(q13.33)
chr19	50156759	50156962	SCAF1(q13.33)
chr19	50157605	50157688	SCAF1(q13.33)
chr19	50157919	50158127	SCAF1(q13.33)
chr19	50161017	50161146	SCAF1(q13.33)
chr19	50161464	50161668	SCAF1(q13.33)
chr19	50373150	50373317	AKT1S1(q13.33)
chr19	50374803	50374973	AKT1S1(q13.33)
chr19	50375068	50375146	AKT1S1(q13.33)
chr19	50376173	50376534	AKT1S1(q13.33)
chr19	50381399	50381498	AKT1S1,TBC1D17(q13.33)
chr19	50713619	50713693	MYH14(q13.33)
chr19	50713717	50713940	MYH14(q13.33)
chr19	50713962	50714027	MYH14(q13.33)
chr19	50720871	50721028	MYH14(q13.33)
chr19	50726339	50726367	MYH14(q13.33)
chr19	50726503	50726606	MYH14(q13.33)
chr19	50727410	50727434	MYH14(q13.33)
chr19	50728841	50728934	MYH14(q13.33)
chr19	50730159	50730223	MYH14(q13.33)
chr19	50733781	50733880	MYH14(q13.33)
chr19	50735186	50735327	MYH14(q13.33)
chr19	50747498	50747579	MYH14(q13.33)
chr19	50750260	50750379	MYH14(q13.33)
chr19	50752243	50752396	MYH14(q13.33)
chr19	50752957	50753080	MYH14(q13.33)
chr19	50753771	50753945	MYH14(q13.33)
chr19	50755895	50756010	MYH14(q13.33)
chr19	50758476	50758575	MYH14(q13.33)
chr19	50760555	50760743	MYH14(q13.33)
chr19	50762400	50762522	MYH14(q13.33)
chr19	50763902	50763972	MYH14(q13.33)
chr19	50764731	50764892	MYH14(q13.33)
chr19	50766568	50766677	MYH14(q13.33)
chr19	50770133	50770265	MYH14(q13.33)
chr19	50771417	50771624	MYH14(q13.33)
chr19	50774665	50774793	MYH14(q13.33)
chr19	50775105	50775229	MYH14(q13.33)
chr19	50775816	50775988	MYH14(q13.33)
chr19	50779247	50779460	MYH14(q13.33)
chr19	50780013	50780158	MYH14(q13.33)
chr19	50781339	50781546	MYH14(q13.33)
chr19	50783293	50783398	MYH14(q13.33)
chr19	50783487	50783640	MYH14(q13.33)
chr19	50784852	50785064	MYH14(q13.33)
chr19	50789738	50789951	MYH14(q13.33)
chr19	50792692	50792905	MYH14(q13.33)
chr19	50794143	50794305	MYH14(q13.33)
chr19	50795517	50795646	MYH14(q13.33)
chr19	50796489	50796578	MYH14(q13.33)
chr19	50796820	50796944	MYH14(q13.33)
chr19	50804917	50805126	MYH14(q13.33)
chr19	50810305	50810414	MYH14(q13.33)
chr19	50812261	50812434	MYH14(q13.33)
chr19	50812896	50813077	MYH14(q13.33)
chr19	51376703	51376775	KLK2(q13.33)
chr19	51377976	51378136	KLK2(q13.33)
chr19	51379727	51379766	KLK2(q13.33)
chr19	51379792	51380014	KLK2(q13.33)
chr19	51380127	51380264	KLK2(q13.33)
chr19	51381659	51381850	KLK2(q13.33)
chr19	52076550	52076654	ZNF175(q13.41)
chr19	52084643	52084770	ZNF175(q13.41)
chr19	52085039	52085135	ZNF175(q13.41)
chr19	52089879	52089899	ZNF175(q13.41)
chr19	52089934	52090135	ZNF175(q13.41)
chr19	52090141	52090213	ZNF175(q13.41)
chr19	52090252	52090348	ZNF175(q13.41)
chr19	52090399	52090475	ZNF175(q13.41)
chr19	52090513	52090596	ZNF175(q13.41)
chr19	52090639	52090800	ZNF175(q13.41)
chr19	52090810	52090921	ZNF175(q13.41)
chr19	52090953	52091136	ZNF175(q13.41)
chr19	52091214	52091244	ZNF175(q13.41)
chr19	52091263	52091341	ZNF175(q13.41)
chr19	52091343	52091413	ZNF175(q13.41)
chr19	52091420	52091505	ZNF175(q13.41)
chr19	52091513	52091537	ZNF175(q13.41)
chr19	52091570	52091643	ZNF175(q13.41)
chr19	52091670	52091751	ZNF175(q13.41)
chr19	52693323	52693427	PPP2R1A(q13.41)
chr19	52705196	52705287	PPP2R1A(q13.41)
chr19	52709215	52709316	PPP2R1A(q13.41)
chr19	52714512	52714745	PPP2R1A(q13.41)
chr19	52715938	52716086	PPP2R1A(q13.41)
chr19	52716207	52716326	PPP2R1A(q13.41)
chr19	52719256	52719327	PPP2R1A(q13.41)
chr19	52719781	52719916	PPP2R1A(q13.41)
chr19	52722943	52723097	PPP2R1A(q13.41)
chr19	52723441	52723502	PPP2R1A(q13.41)
chr19	52724231	52724386	PPP2R1A(q13.41)
chr19	52725351	52725494	PPP2R1A(q13.41)
chr19	52728969	52729061	PPP2R1A(q13.41)
chr19	52729217	52729262	PPP2R1A(q13.41)
chr19	53792898	53793160	BIRC8(q13.42)
chr19	53793241	53793444	BIRC8(q13.42)
chr19	53793530	53793639	BIRC8(q13.42)
chr19	54072594	54072639	ZNF331(q13.42)
chr19	54074857	54074983	ZNF331(q13.42)
chr19	54079950	54080043	ZNF331(q13.42)
chr19	54080054	54080216	ZNF331(q13.42)
chr19	54080325	54080401	ZNF331(q13.42)
chr19	54080440	54080452	ZNF331(q13.42)
chr19	54080454	54080560	ZNF331(q13.42)
chr19	54080614	54080685	ZNF331(q13.42)
chr19	54080705	54080707	ZNF331(q13.42)
chr19	54080709	54081014	ZNF331(q13.42)
chr19	54081071	54081167	ZNF331(q13.42)
chr19	55693098	55693271	PTPRH(q13.42)
chr19	55693383	55693519	PTPRH(q13.42)
chr19	55696869	55697030	PTPRH(q13.42)
chr19	55697229	55697341	PTPRH(q13.42)
chr19	55697592	55697727	PTPRH(q13.42)
chr19	55697831	55697908	PTPRH(q13.42)
chr19	55698880	55698971	PTPRH(q13.42)
chr19	55699445	55699536	PTPRH(q13.42)
chr19	55702868	55702916	PTPRH(q13.42)
chr19	55703030	55703109	PTPRH(q13.42)
chr19	55707899	55708029	PTPRH(q13.42)
chr19	55708044	55708156	PTPRH(q13.42)
chr19	55708484	55708784	PTPRH(q13.42)
chr19	55710010	55710280	PTPRH(q13.42)
chr19	55711603	55711733	PTPRH(q13.42)
chr19	55711784	55711861	PTPRH(q13.42)
chr19	55713423	55713633	PTPRH(q13.42)
chr19	55713646	55713690	PTPRH(q13.42)
chr19	55715149	55715352	PTPRH(q13.42)
chr19	55716693	55716939	PTPRH(q13.42)
chr19	55718056	55718323	PTPRH(q13.42)
chr19	55718533	55718567	PTPRH(q13.42)
chr19	55720750	55720833	PTPRH(q13.42)
chr19	57174954	57174992	ZNF835(q13.43)
chr19	57175108	57175401	ZNF835(q13.43)
chr19	57175544	57175858	ZNF835(q13.43)
chr19	57175923	57176000	ZNF835(q13.43)
chr19	57176003	57176072	ZNF835(q13.43)
chr19	57176075	57176080	ZNF835(q13.43)
chr19	57176097	57176241	ZNF835(q13.43)
chr19	57176244	57176463	ZNF835(q13.43)
chr19	57176465	57176565	ZNF835(q13.43)
chr19	57792175	57792204	ZNF460(q13.43)
chr19	57795918	57796035	ZNF460(q13.43)
chr19	57802090	57802459	ZNF460(q13.43)
chr19	57802536	57802612	ZNF460(q13.43)
chr19	57802708	57802781	ZNF460(q13.43)
chr19	57802796	57802952	ZNF460(q13.43)
chr19	57802981	57803143	ZNF460(q13.43)
chr19	57803208	57803614	ZNF460(q13.43)
chr20	2844824	2844840	VPS16,PTPRA(p13)
chr20	2944917	2944996	PTPRA(p13)
chr20	2945506	2945638	PTPRA(p13)
chr20	2945651	2945848	PTPRA(p13)
chr20	2955860	2955887	PTPRA(p13)
chr20	2967410	2967495	PTPRA(p13)
chr20	2968677	2968751	PTPRA(p13)
chr20	2968983	2969120	PTPRA(p13)
chr20	2985701	2985792	PTPRA(p13)
chr20	2987989	2988066	PTPRA(p13)
chr20	2996494	2996531	PTPRA(p13)
chr20	2998461	2998559	PTPRA(p13)
chr20	3001954	3002074	PTPRA(p13)
chr20	3002699	3002866	PTPRA(p13)
chr20	3003334	3003470	PTPRA(p13)
chr20	3005117	3005267	PTPRA(p13)
chr20	3007332	3007426	PTPRA(p13)
chr20	3007766	3007843	PTPRA(p13)
chr20	3008352	3008487	PTPRA(p13)
chr20	3016230	3016356	PTPRA(p13)
chr20	3016435	3016587	PTPRA(p13)
chr20	3017799	3017935	PTPRA(p13)
chr20	3018704	3018818	PTPRA(p13)
chr20	4155677	4155904	SMOX(p13)
chr20	4157997	4158104	SMOX(p13)
chr20	4158132	4158224	SMOX(p13)
chr20	4162449	4162623	SMOX(p13)
chr20	4162735	4162944	SMOX(p13)
chr20	4162946	4162970	SMOX(p13)
chr20	4163129	4163254	SMOX(p13)
chr20	4163265	4163372	SMOX(p13)
chr20	4163397	4163483	SMOX(p13)
chr20	4164140	4164298	SMOX(p13)
chr20	4167916	4168076	SMOX(p13)
chr20	9520083	9520264	PAK5(p12.2)
chr20	9523232	9523367	PAK5(p12.2)
chr20	9525015	9525141	PAK5(p12.2)
chr20	9538254	9538381	PAK5(p12.2)
chr20	9543537	9543671	PAK5(p12.2)
chr20	9546539	9546724	PAK5(p12.2)
chr20	9546774	9546934	PAK5(p12.2)
chr20	9546951	9547026	PAK5(p12.2)
chr20	9560791	9560943	PAK5(p12.2)
chr20	9560986	9561065	PAK5(p12.2)
chr20	9561073	9561259	PAK5(p12.2)
chr20	9561261	9561427	PAK5(p12.2)
chr20	9561436	9561507	PAK5(p12.2)
chr20	9624772	9624956	PAK5(p12.2)
chr20	30253728	30253889	BCL2L1(q11.21)
chr20	30309457	30309687	BCL2L1,ABALON(q11.21)
chr20	30309690	30309892	BCL2L1,ABALON(q11.21)
chr20	30946557	30946635	ASXL1(q11.21)
chr20	30954186	30954269	ASXL1(q11.21)
chr20	30956814	30956926	ASXL1(q11.21)
chr20	30959977	30960052	ASXL1(q11.21)
chr20	31015930	31016051	ASXL1(q11.21)
chr20	31016127	31016225	ASXL1(q11.21)
chr20	31017140	31017234	ASXL1(q11.21)
chr20	31017703	31017856	ASXL1(q11.21)
chr20	31019123	31019287	ASXL1(q11.21)
chr20	31019385	31019482	ASXL1(q11.21)
chr20	31020682	31020788	ASXL1(q11.21)
chr20	31021086	31021385	ASXL1(q11.21)
chr20	31021447	31021607	ASXL1(q11.21)
chr20	31021638	31021706	ASXL1(q11.21)
chr20	31022234	31022355	ASXL1(q11.21)
chr20	31022375	31022466	ASXL1(q11.21)
chr20	31022539	31022612	ASXL1(q11.21)
chr20	31022638	31022715	ASXL1(q11.21)
chr20	31022724	31022906	ASXL1(q11.21)
chr20	31022994	31023115	ASXL1(q11.21)
chr20	31023122	31023128	ASXL1(q11.21)
chr20	31023135	31023205	ASXL1(q11.21)
chr20	31023254	31023328	ASXL1(q11.21)
chr20	31023378	31023476	ASXL1(q11.21)
chr20	31023515	31023688	ASXL1(q11.21)
chr20	31023746	31023885	ASXL1(q11.21)
chr20	31023934	31024072	ASXL1(q11.21)
chr20	31024119	31024363	ASXL1(q11.21)
chr20	31024419	31024492	ASXL1(q11.21)
chr20	31024559	31024661	ASXL1(q11.21)
chr20	31024684	31024773	ASXL1(q11.21)
chr20	31024787	31024880	ASXL1(q11.21)
chr20	31024899	31025144	ASXL1(q11.21)
chr20	31367895	31367951	DNMT3B(q11.21)
chr20	31368123	31368271	DNMT3B(q11.21)
chr20	31369158	31369220	DNMT3B(q11.21)
chr20	31372563	31372665	DNMT3B(q11.21)
chr20	31374307	31374433	DNMT3B(q11.21)
chr20	31375035	31375257	DNMT3B(q11.21)
chr20	31376659	31376818	DNMT3B(q11.21)
chr20	31379406	31379514	DNMT3B(q11.21)
chr20	31380431	31380576	DNMT3B(q11.21)
chr20	31383214	31383340	DNMT3B(q11.21)
chr20	31383455	31383500	DNMT3B(q11.21)
chr20	31384595	31384675	DNMT3B(q11.21)
chr20	31384992	31385105	DNMT3B(q11.21)
chr20	31386265	31386449	DNMT3B(q11.21)
chr20	31387049	31387134	DNMT3B(q11.21)
chr20	31387958	31388104	DNMT3B(q11.21)
chr20	31388640	31388731	DNMT3B(q11.21)
chr20	31389083	31389232	DNMT3B(q11.21)
chr20	31390190	31390276	DNMT3B(q11.21)
chr20	31393143	31393213	DNMT3B(q11.21)
chr20	31394014	31394133	DNMT3B(q11.21)
chr20	31395569	31395731	DNMT3B(q11.21)
chr20	35627133	35627332	RBL1(q11.23)
chr20	35632072	35632269	RBL1(q11.23)
chr20	35635813	35635962	RBL1(q11.23)
chr20	35646681	35646772	RBL1(q11.23)
chr20	35649061	35649133	RBL1(q11.23)
chr20	35651052	35651229	RBL1(q11.23)
chr20	35661067	35661189	RBL1(q11.23)
chr20	35661211	35661279	RBL1(q11.23)
chr20	35663674	35663911	RBL1(q11.23)
chr20	35668555	35668688	RBL1(q11.23)
chr20	35672488	35672621	RBL1(q11.23)
chr20	35675455	35675593	RBL1(q11.23)
chr20	35683955	35684059	RBL1(q11.23)
chr20	35684548	35684661	RBL1(q11.23)
chr20	35689505	35689672	RBL1(q11.23)
chr20	35690486	35690673	RBL1(q11.23)
chr20	35693826	35693876	RBL1(q11.23)
chr20	35695126	35695287	RBL1(q11.23)
chr20	35695395	35695524	RBL1(q11.23)
chr20	35695635	35695700	RBL1(q11.23)
chr20	35696388	35696589	RBL1(q11.23)
chr20	35717391	35717525	RBL1(q11.23)
chr20	35724175	35724355	RBL1(q11.23)
chr20	36012552	36012806	SRC(q11.23)
chr20	36014477	36014577	SRC(q11.23)
chr20	36022297	36022396	SRC(q11.23)
chr20	36022576	36022680	SRC(q11.23)
chr20	36024564	36024714	SRC(q11.23)
chr20	36026101	36026257	SRC(q11.23)
chr20	36028517	36028600	SRC(q11.23)
chr20	36028632	36028697	SRC(q11.23)
chr20	36030004	36030081	SRC(q11.23)
chr20	36030837	36030991	SRC(q11.23)
chr20	36031151	36031283	SRC(q11.23)
chr20	36031573	36031790	SRC(q11.23)
chr20	39316532	39316746	MAFB(q12)
chr20	39316871	39316998	MAFB(q12)
chr20	39317002	39317074	MAFB(q12)
chr20	39317096	39317382	MAFB(q12)
chr20	39317384	39317461	MAFB(q12)
chr20	39657686	39657740	TOP1(q12)
chr20	39658070	39658095	TOP1(q12)
chr20	39706221	39706277	TOP1(q12)
chr20	39708724	39708820	TOP1(q12)
chr20	39709804	39709864	TOP1(q12)
chr20	39713101	39713208	TOP1(q12)
chr20	39721111	39721227	TOP1(q12)
chr20	39725859	39725981	TOP1(q12)
chr20	39726854	39726977	TOP1,PLCG1-AS1(q12)
chr20	39728695	39728883	TOP1,PLCG1-AS1(q12)
chr20	39729848	39729993	TOP1,PLCG1-AS1(q12)
chr20	39741421	39741565	TOP1,PLCG1-AS1(q12)
chr20	39742609	39742795	TOP1,PLCG1-AS1(q12)
chr20	39744010	39744079	TOP1,PLCG1-AS1(q12)
chr20	39744917	39745032	TOP1,PLCG1-AS1(q12)
chr20	39746808	39746936	TOP1,PLCG1-AS1(q12)
chr20	39750335	39750430	TOP1,PLCG1-AS1(q12)
chr20	39750645	39750795	TOP1,PLCG1-AS1(q12)
chr20	39751834	39751947	TOP1,PLCG1-AS1(q12)
chr20	40033206	40033489	CHD6(q12)
chr20	40033525	40033683	CHD6(q12)
chr20	40033702	40033825	CHD6(q12)
chr20	40033917	40034117	CHD6(q12)
chr20	40040783	40040903	CHD6(q12)
chr20	40041963	40042155	CHD6(q12)
chr20	40043825	40044098	CHD6(q12)
chr20	40044105	40044185	CHD6(q12)
chr20	40045227	40045434	CHD6(q12)
chr20	40045837	40045989	CHD6(q12)
chr20	40049147	40049381	CHD6(q12)
chr20	40049397	40049482	CHD6(q12)
chr20	40049507	40049590	CHD6(q12)
chr20	40049607	40049676	CHD6(q12)
chr20	40049692	40049765	CHD6(q12)
chr20	40049827	40049943	CHD6(q12)
chr20	40049946	40050012	CHD6(q12)
chr20	40050072	40050230	CHD6(q12)
chr20	40050267	40050584	CHD6(q12)
chr20	40050670	40050719	CHD6(q12)
chr20	40052131	40052340	CHD6(q12)
chr20	40053817	40053919	CHD6(q12)
chr20	40053921	40054034	CHD6(q12)
chr20	40054732	40054793	CHD6(q12)
chr20	40065913	40065974	CHD6(q12)
chr20	40068639	40068769	CHD6(q12)
chr20	40074304	40074408	CHD6(q12)
chr20	40076521	40076611	CHD6(q12)
chr20	40079585	40079745	CHD6(q12)
chr20	40080465	40080665	CHD6(q12)
chr20	40081379	40081434	CHD6(q12)
chr20	40081454	40081582	CHD6(q12)
chr20	40083265	40083376	CHD6(q12)
chr20	40084439	40084619	CHD6(q12)
chr20	40085903	40086068	CHD6(q12)
chr20	40101961	40102111	CHD6(q12)
chr20	40102116	40102157	CHD6(q12)
chr20	40111948	40112159	CHD6(q12)
chr20	40112991	40113145	CHD6(q12)
chr20	40113184	40113247	CHD6(q12)
chr20	40116304	40116448	CHD6(q12)
chr20	40117067	40117244	CHD6(q12)
chr20	40118417	40118659	CHD6(q12)
chr20	40120337	40120459	CHD6(q12)
chr20	40122182	40122312	CHD6(q12)
chr20	40122497	40122584	CHD6(q12)
chr20	40126023	40126140	CHD6(q12)
chr20	40126807	40126866	CHD6(q12)
chr20	40127934	40127997	CHD6(q12)
chr20	40141484	40141634	CHD6(q12)
chr20	40143443	40143552	CHD6(q12)
chr20	40143555	40143591	CHD6(q12)
chr20	40161688	40161808	CHD6(q12)
chr20	40161828	40162105	CHD6(q12)
chr20	40179943	40179984	CHD6(q12)
chr20	40709491	40709572	PTPRT(q12)
chr20	40710521	40710657	PTPRT(q12)
chr20	40713321	40713485	PTPRT(q12)
chr20	40714367	40714493	PTPRT(q12)
chr20	40727060	40727192	PTPRT(q12)
chr20	40730763	40730937	PTPRT(q12)
chr20	40733208	40733358	PTPRT(q12)
chr20	40735425	40735561	PTPRT(q12)
chr20	40738972	40739127	PTPRT(q12)
chr20	40743838	40743955	PTPRT(q12)
chr20	40747042	40747140	PTPRT(q12)
chr20	40748574	40748611	PTPRT(q12)
chr20	40757393	40757470	PTPRT(q12)
chr20	40770554	40770642	PTPRT(q12)
chr20	40789991	40790182	PTPRT(q12)
chr20	40827879	40828028	PTPRT(q12)
chr20	40864868	40864898	PTPRT(q12)
chr20	40877326	40877462	PTPRT(q12)
chr20	40899036	40899093	PTPRT(q12)
chr20	40911128	40911165	PTPRT(q12)
chr20	40944362	40944636	PTPRT(q12)
chr20	40979267	40979346	PTPRT(q12)
chr20	40980723	40980925	PTPRT(q12)
chr20	41076859	41076969	PTPRT(q12)
chr20	41100905	41100989	PTPRT(q12)
chr20	41101000	41101196	PTPRT(q12)
chr20	41306505	41306762	PTPRT(q12)
chr20	41385101	41385276	PTPRT(q12)
chr20	41400074	41400190	PTPRT(q12)
chr20	41408857	41408939	PTPRT(q12)
chr20	41419834	41419873	PTPRT(q12)
chr20	41419878	41420106	PTPRT(q12)
chr20	41514446	41514572	PTPRT(q12)
chr20	42743421	42743516	JPH2(q13.12)
chr20	42744304	42744325	JPH2(q13.12)
chr20	42744345	42744574	JPH2(q13.12)
chr20	42744624	42744767	JPH2(q13.12)
chr20	42744774	42744856	JPH2(q13.12)
chr20	42744865	42744969	JPH2(q13.12)
chr20	42747144	42747263	JPH2(q13.12)
chr20	42788257	42788500	JPH2(q13.12)
chr20	42788511	42788769	JPH2(q13.12)
chr20	42788862	42789037	JPH2(q13.12)
chr20	42806576	42806612	JPH2(q13.12)
chr20	42814966	42815173	JPH2(q13.12)
chr20	42815186	42815366	JPH2(q13.12)
chr20	46250972	46251074	NCOA3(q13.12)
chr20	46252654	46252827	NCOA3(q13.12)
chr20	46254124	46254225	NCOA3(q13.12)
chr20	46255745	46255920	NCOA3(q13.12)
chr20	46256304	46256482	NCOA3(q13.12)
chr20	46256665	46256767	NCOA3(q13.12)
chr20	46262239	46262380	NCOA3(q13.12)
chr20	46262791	46262931	NCOA3(q13.12)
chr20	46264065	46264338	NCOA3(q13.12)
chr20	46264634	46264682	NCOA3(q13.12)
chr20	46264684	46264922	NCOA3(q13.12)
chr20	46265009	46265097	NCOA3(q13.12)
chr20	46265114	46265208	NCOA3(q13.12)
chr20	46265248	46265506	NCOA3(q13.12)
chr20	46266391	46266527	NCOA3(q13.12)
chr20	46267751	46267946	NCOA3(q13.12)
chr20	46268320	46268520	NCOA3(q13.12)
chr20	46268668	46268795	NCOA3(q13.12)
chr20	46270956	46271128	NCOA3(q13.12)
chr20	46275816	46276110	NCOA3(q13.12)
chr20	46277748	46277841	NCOA3(q13.12)
chr20	46281149	46281324	NCOA3(q13.12)
chr20	46281674	46281816	NCOA3(q13.12)
chr20	46282149	46282208	NCOA3(q13.12)
chr20	54945182	54945396	AURKA(q13.2)
chr20	54945540	54945688	AURKA(q13.2)
chr20	54948463	54948612	AURKA(q13.2)
chr20	54956488	54956627	AURKA(q13.2)
chr20	54958040	54958137	AURKA(q13.2)
chr20	54958145	54958151	AURKA(q13.2)
chr20	54958157	54958232	AURKA(q13.2)
chr20	54959325	54959380	AURKA(q13.2)
chr20	54961327	54961503	AURKA(q13.2)
chr20	54961513	54961587	AURKA(q13.2)
chr20	54963211	54963258	AURKA(q13.2)
chr20	56227087	56227261	PMEPA1(q13.31)
chr20	56227266	56227413	PMEPA1(q13.31)
chr20	56227480	56227628	PMEPA1(q13.31)
chr20	56228088	56228142	PMEPA1(q13.31)
chr20	56234598	56234675	PMEPA1(q13.31)
chr20	56234709	56234753	PMEPA1(q13.31)
chr20	56284529	56284670	PMEPA1(q13.31)
chr20	56285515	56285553	PMEPA1,NKILA(q13.31)
chr20	57415171	57415400	GNAS-AS1,GNAS(q13.32)
chr20	57415424	57415772	GNAS-AS1,GNAS(q13.32)
chr20	57415856	57415923	GNAS-AS1,GNAS(q13.32)
chr20	57428320	57428608	GNAS(q13.32)
chr20	57428685	57428820	GNAS(q13.32)
chr20	57428904	57428977	GNAS(q13.32)
chr20	57428985	57429148	GNAS(q13.32)
chr20	57429190	57429323	GNAS(q13.32)
chr20	57429332	57429457	GNAS(q13.32)
chr20	57429475	57429578	GNAS(q13.32)
chr20	57429593	57429663	GNAS(q13.32)
chr20	57429681	57429812	GNAS(q13.32)
chr20	57429825	57429914	GNAS(q13.32)
chr20	57429921	57430234	GNAS(q13.32)
chr20	57430255	57430379	GNAS(q13.32)
chr20	57466791	57466920	GNAS(q13.32)
chr20	57470666	57470739	GNAS(q13.32)
chr20	57473995	57474040	GNAS(q13.32)
chr20	57478582	57478640	GNAS(q13.32)
chr20	57478726	57478846	GNAS(q13.32)
chr20	57480437	57480535	GNAS(q13.32)
chr20	57484216	57484271	GNAS(q13.32)
chr20	57484404	57484478	GNAS(q13.32)
chr20	57484575	57484634	GNAS(q13.32)
chr20	57484738	57484831	GNAS(q13.32)
chr20	57485005	57485136	GNAS(q13.32)
chr20	57485388	57485456	GNAS(q13.32)
chr20	57485737	57485868	GNAS(q13.32)
chr20	60718842	60718945	SS18L1(q13.33)
chr20	60733727	60733804	SS18L1(q13.33)
chr20	60734932	60735017	SS18L1(q13.33)
chr20	60736491	60736636	SS18L1(q13.33)
chr20	60737807	60737987	SS18L1(q13.33)
chr20	60738513	60738678	SS18L1(q13.33)
chr20	60739200	60739302	SS18L1(q13.33)
chr20	60740477	60740570	SS18L1(q13.33)
chr20	60747737	60747857	SS18L1(q13.33)
chr20	60749572	60749669	SS18L1(q13.33)
chr20	60754237	60754283	SS18L1(q13.33)
chr20	61867441	61867630	BIRC7(q13.33)
chr20	61867644	61867797	BIRC7(q13.33)
chr20	61869254	61869354	BIRC7(q13.33)
chr20	61869747	61869829	BIRC7(q13.33)
chr20	61869920	61869966	BIRC7(q13.33)
chr20	61870513	61870585	BIRC7(q13.33)
chr20	61870709	61870956	BIRC7(q13.33)
chr21	34399139	34399424	OLIG2(q22.11)
chr21	34399525	34399796	OLIG2(q22.11)
chr21	34399825	34400045	OLIG2(q22.11)
chr21	34400055	34400135	OLIG2(q22.11)
chr21	36164431	36164746	RUNX1(q22.12)
chr21	36164784	36164907	RUNX1(q22.12)
chr21	36171597	36171759	RUNX1(q22.12)
chr21	36193935	36193993	RUNX1(q22.12)
chr21	36206706	36206898	RUNX1(q22.12)
chr21	36231770	36231875	RUNX1(q22.12)
chr21	36252853	36253010	RUNX1(q22.12)
chr21	36259139	36259339	RUNX1(q22.12)
chr21	36265221	36265260	RUNX1(q22.12)
chr21	36421138	36421228	RUNX1(q22.12)
chr21	38459546	38459701	TTC3(q22.13)
chr21	38460132	38460175	TTC3(q22.13)
chr21	38460495	38460646	TTC3(q22.13)
chr21	38461098	38461186	TTC3(q22.13)
chr21	38462532	38462586	TTC3(q22.13)
chr21	38463592	38463713	TTC3(q22.13)
chr21	38466304	38466390	TTC3(q22.13)
chr21	38467649	38467744	TTC3(q22.13)
chr21	38468880	38468943	TTC3(q22.13)
chr21	38480691	38480746	TTC3(q22.13)
chr21	38494116	38494279	TTC3(q22.13)
chr21	38495282	38495328	TTC3(q22.13)
chr21	38496918	38497042	TTC3(q22.13)
chr21	38498379	38498443	TTC3(q22.13)
chr21	38501302	38501363	TTC3(q22.13)
chr21	38504981	38505066	TTC3(q22.13)
chr21	38507679	38507814	TTC3(q22.13)
chr21	38510933	38511014	TTC3(q22.13)
chr21	38512860	38512973	TTC3(q22.13)
chr21	38516824	38516853	TTC3(q22.13)
chr21	38516856	38516945	TTC3(q22.13)
chr21	38519780	38519903	TTC3(q22.13)
chr21	38520845	38520947	TTC3(q22.13)
chr21	38522377	38522470	TTC3(q22.13)
chr21	38523119	38523184	TTC3(q22.13)
chr21	38524192	38524329	TTC3(q22.13)
chr21	38525275	38525426	TTC3(q22.13)
chr21	38525450	38525577	TTC3(q22.13)
chr21	38528956	38529208	TTC3(q22.13)
chr21	38532000	38532047	TTC3(q22.13)
chr21	38533103	38533160	TTC3(q22.13)
chr21	38534291	38534365	TTC3(q22.13)
chr21	38536352	38536517	TTC3(q22.13)
chr21	38537851	38538033	TTC3(q22.13)
chr21	38538061	38538208	TTC3(q22.13)
chr21	38538210	38538222	TTC3(q22.13)
chr21	38538239	38538316	TTC3(q22.13)
chr21	38538404	38538533	TTC3(q22.13)
chr21	38538546	38538901	TTC3(q22.13)
chr21	38539856	38539922	TTC3(q22.13)
chr21	38544896	38545046	TTC3(q22.13)
chr21	38555075	38555215	TTC3(q22.13)
chr21	38558006	38558075	TTC3(q22.13)
chr21	38559349	38559446	TTC3(q22.13)
chr21	38560795	38560896	TTC3,TTC3-AS1(q22.13)
chr21	38563634	38563725	TTC3,TTC3-AS1(q22.13)
chr21	38564412	38564514	TTC3,TTC3-AS1(q22.13)
chr21	38567975	38568043	TTC3(q22.13)
chr21	38568045	38568331	TTC3(q22.13)
chr21	38569870	38569997	TTC3(q22.13)
chr21	38570182	38570326	TTC3(q22.13)
chr21	38572532	38572625	TTC3(q22.13)
chr21	38573765	38573904	TTC3(q22.13)
chr21	39755348	39755659	ERG(q22.2)
chr21	39755686	39755756	ERG(q22.2)
chr21	39755757	39755837	ERG(q22.2)
chr21	39762916	39762964	ERG(q22.2)
chr21	39763580	39763637	ERG(q22.2)
chr21	39764297	39764366	ERG(q22.2)
chr21	39772495	39772567	ERG(q22.2)
chr21	39774478	39774548	ERG(q22.2)
chr21	39775427	39775631	ERG(q22.2)
chr21	39795331	39795481	ERG(q22.2)
chr21	39817326	39817467	ERG(q22.2)
chr21	39817468	39817544	ERG(q22.2)
chr21	39870286	39870327	ERG(q22.2)
chr21	39947585	39947669	ERG(q22.2)
chr21	40752289	40752412	WRB,WRB-SH3BGR(q22.2)
chr21	40762623	40762789	WRB,WRB-SH3BGR(q22.2)
chr21	40763694	40763762	WRB,WRB-SH3BGR(q22.2)
chr21	40765091	40765206	WRB,WRB-SH3BGR(q22.2)
chr21	40768791	40768904	WRB,WRB-SH3BGR(q22.2)
chr21	41384942	41385166	DSCAM(q22.2)
chr21	41385222	41385292	DSCAM(q22.2)
chr21	41414312	41414600	DSCAM(q22.2)
chr21	41416004	41416202	DSCAM(q22.2)
chr21	41423884	41424034	DSCAM(q22.2)
chr21	41427651	41427767	DSCAM(q22.2)
chr21	41434795	41434826	DSCAM(q22.2)
chr21	41446963	41447140	DSCAM(q22.2)
chr21	41450613	41450904	DSCAM(q22.2)
chr21	41452078	41452267	DSCAM(q22.2)
chr21	41455834	41455933	DSCAM(q22.2)
chr21	41457528	41457692	DSCAM(q22.2)
chr21	41459096	41459214	DSCAM(q22.2)
chr21	41465647	41465801	DSCAM(q22.2)
chr21	41496121	41496255	DSCAM(q22.2)
chr21	41505780	41505936	DSCAM(q22.2)
chr21	41514484	41514631	DSCAM(q22.2)
chr21	41516417	41516544	DSCAM(q22.2)
chr21	41516569	41516658	DSCAM(q22.2)
chr21	41539144	41539215	DSCAM(q22.2)
chr21	41550853	41551021	DSCAM(q22.2)
chr21	41559057	41559186	DSCAM(q22.2)
chr21	41559817	41559914	DSCAM(q22.2)
chr21	41560968	41561045	DSCAM(q22.2)
chr21	41561068	41561165	DSCAM(q22.2)
chr21	41648023	41648197	DSCAM(q22.2)
chr21	41667981	41668101	DSCAM(q22.2)
chr21	41684007	41684221	DSCAM(q22.2)
chr21	41710027	41710184	DSCAM(q22.2)
chr21	41710192	41710303	DSCAM(q22.2)
chr21	41711045	41711342	DSCAM(q22.2)
chr21	41719596	41719766	DSCAM(q22.2)
chr21	41719827	41719872	DSCAM(q22.2)
chr21	41725406	41725670	DSCAM(q22.2)
chr21	41741025	41741172	DSCAM(q22.2)
chr21	42064735	42064882	DSCAM(q22.2)
chr21	42080379	42080426	DSCAM(q22.2)
chr21	42080430	42080512	DSCAM(q22.2)
chr21	42080561	42080691	DSCAM(q22.2)
chr21	42218544	42218622	DSCAM(q22.2)
chr21	42838030	42838080	TMPRSS2(q22.3)
chr21	42839660	42839813	TMPRSS2(q22.3)
chr21	42840322	42840465	TMPRSS2(q22.3)
chr21	42842574	42842670	TMPRSS2(q22.3)
chr21	42843732	42843908	TMPRSS2(q22.3)
chr21	42845251	42845423	TMPRSS2(q22.3)
chr21	42848503	42848547	TMPRSS2(q22.3)
chr21	42851098	42851209	TMPRSS2(q22.3)
chr21	42852402	42852529	TMPRSS2(q22.3)
chr21	42860320	42860440	TMPRSS2(q22.3)
chr21	42861433	42861520	TMPRSS2(q22.3)
chr21	42866282	42866505	TMPRSS2(q22.3)
chr21	42870045	42870116	TMPRSS2(q22.3)
chr21	42879876	42879958	TMPRSS2(q22.3)
chr21	43160992	43161227	RIPK4(q22.3)
chr21	43161272	43161431	RIPK4(q22.3)
chr21	43161449	43161569	RIPK4(q22.3)
chr21	43161668	43161991	RIPK4(q22.3)
chr21	43162042	43162124	RIPK4(q22.3)
chr21	43164044	43164300	RIPK4(q22.3)
chr21	43165918	43166022	RIPK4(q22.3)
chr21	43166772	43166931	RIPK4,MIR6814(q22.3)
chr21	43169313	43169363	RIPK4(q22.3)
chr21	43171256	43171405	RIPK4(q22.3)
chr21	43176684	43176976	RIPK4(q22.3)
chr21	43187019	43187186	RIPK4(q22.3)
chr21	44513179	44513356	U2AF1,U2AF1L5(q22.3)
chr21	44514580	44514647	U2AF1,U2AF1L5(q22.3)
chr21	44514769	44514869	U2AF1,U2AF1L5(q22.3)
chr21	44515547	44515632	U2AF1,U2AF1L5(q22.3)
chr21	44515803	44515853	U2AF1,U2AF1L5(q22.3)
chr21	44520562	44520616	U2AF1,U2AF1L5(q22.3)
chr21	44521475	44521542	U2AF1,U2AF1L5(q22.3)
chr21	44524424	44524483	U2AF1,U2AF1L5(q22.3)
chr22	19167711	19167751	CLTCL1(q11.21)
chr22	19168243	19168319	CLTCL1(q11.21)
chr22	19170902	19171124	CLTCL1(q11.21)
chr22	19175069	19175240	CLTCL1(q11.21)
chr22	19175492	19175603	CLTCL1(q11.21)
chr22	19178815	19178947	CLTCL1(q11.21)
chr22	19183776	19183926	CLTCL1(q11.21)
chr22	19184000	19184162	CLTCL1(q11.21)
chr22	19187244	19187352	CLTCL1(q11.21)
chr22	19188839	19188995	CLTCL1(q11.21)
chr22	19195662	19195821	CLTCL1(q11.21)
chr22	19196431	19196624	CLTCL1(q11.21)
chr22	19197835	19198019	CLTCL1(q11.21)
chr22	19203620	19203750	CLTCL1(q11.21)
chr22	19207393	19207516	CLTCL1(q11.21)
chr22	19208899	19209134	CLTCL1(q11.21)
chr22	19209473	19209554	CLTCL1(q11.21)
chr22	19209558	19209616	CLTCL1(q11.21)
chr22	19210206	19210332	CLTCL1(q11.21)
chr22	19211413	19211577	CLTCL1(q11.21)
chr22	19212975	19213156	CLTCL1(q11.21)
chr22	19213741	19213893	CLTCL1(q11.21)
chr22	19217360	19217498	CLTCL1(q11.21)
chr22	19219998	19220121	CLTCL1(q11.21)
chr22	19220702	19220841	CLTCL1(q11.21)
chr22	19220944	19221039	CLTCL1(q11.21)
chr22	19221069	19221145	CLTCL1(q11.21)
chr22	19222031	19222219	CLTCL1(q11.21)
chr22	19223218	19223392	CLTCL1(q11.21)
chr22	19226797	19226911	CLTCL1(q11.21)
chr22	19230297	19230459	CLTCL1(q11.21)
chr22	19241481	19241750	CLTCL1(q11.21)
chr22	19263145	19263353	CLTCL1(q11.21)
chr22	19279122	19279182	CLTCL1(q11.21)
chr22	19702304	19702314	SEPT5(q11.21)
chr22	19707124	19707217	SEPT5,SEPT5-GP1BB(q11.21)
chr22	19707328	19707415	SEPT5,SEPT5-GP1BB(q11.21)
chr22	19707637	19707761	SEPT5,SEPT5-GP1BB(q11.21)
chr22	19707842	19707971	SEPT5,SEPT5-GP1BB(q11.21)
chr22	19708071	19708189	SEPT5,SEPT5-GP1BB(q11.21)
chr22	19708290	19708392	SEPT5,SEPT5-GP1BB(q11.21)
chr22	19709162	19709259	SEPT5,SEPT5-GP1BB(q11.21)
chr22	19709344	19709480	SEPT5,SEPT5-GP1BB(q11.21)
chr22	19709759	19709862	SEPT5,SEPT5-GP1BB(q11.21)
chr22	19709950	19710040	SEPT5,SEPT5-GP1BB(q11.21)
chr22	19711052	19711065	SEPT5-GP1BB,GP1BB(q11.21)
chr22	19711102	19711126	SEPT5-GP1BB,GP1BB(q11.21)
chr22	21272282	21272533	CRKL(q11.21)
chr22	21288066	21288111	CRKL(q11.21)
chr22	21288112	21288302	CRKL(q11.21)
chr22	21288346	21288516	CRKL(q11.21)
chr22	21303998	21304149	CRKL(q11.21)
chr22	22123457	22123609	MAPK1(q11.21)
chr22	22127161	22127271	MAPK1(q11.21)
chr22	22142545	22142677	MAPK1(q11.21)
chr22	22142982	22143097	MAPK1(q11.21)
chr22	22153300	22153417	MAPK1(q11.21)
chr22	22160138	22160328	MAPK1(q11.21)
chr22	22161952	22162132	MAPK1(q11.21)
chr22	22221611	22221709	MAPK1(q11.22)
chr22	23523125	23523386	BCR(q11.23)
chr22	23523407	23523477	BCR(q11.23)
chr22	23523482	23523564	BCR(q11.23)
chr22	23523569	23523636	BCR(q11.23)
chr22	23523641	23523711	BCR(q11.23)
chr22	23523737	23523817	BCR(q11.23)
chr22	23523837	23523907	BCR(q11.23)
chr22	23523928	23524000	BCR(q11.23)
chr22	23524009	23524134	BCR(q11.23)
chr22	23524162	23524274	BCR(q11.23)
chr22	23524291	23524375	BCR(q11.23)
chr22	23595985	23596154	BCR(q11.23)
chr22	23603136	23603213	BCR(q11.23)
chr22	23603541	23603604	BCR(q11.23)
chr22	23603616	23603707	BCR(q11.23)
chr22	23610594	23610702	BCR(q11.23)
chr22	23613718	23613779	BCR(q11.23)
chr22	23615267	23615320	BCR(q11.23)
chr22	23615820	23615961	BCR(q11.23)
chr22	23626163	23626285	BCR(q11.23)
chr22	23627219	23627388	BCR(q11.23)
chr22	23629345	23629465	BCR(q11.23)
chr22	23630283	23630359	BCR(q11.23)
chr22	23631703	23631808	BCR(q11.23)
chr22	23632525	23632600	BCR(q11.23)
chr22	23634727	23634825	BCR(q11.23)
chr22	23637210	23637342	BCR(q11.23)
chr22	23651610	23651670	BCR(q11.23)
chr22	23652510	23652620	BCR(q11.23)
chr22	23653950	23654016	BCR(q11.23)
chr22	23655073	23655137	BCR(q11.23)
chr22	23655165	23655208	BCR(q11.23)
chr22	23656154	23656204	BCR(q11.23)
chr22	23656220	23656260	BCR(q11.23)
chr22	23656747	23656822	BCR(q11.23)
chr22	23657619	23657712	BCR(q11.23)
chr22	24129335	24129449	SMARCB1(q11.23)
chr22	24133947	24134081	SMARCB1(q11.23)
chr22	24135745	24135875	SMARCB1(q11.23)
chr22	24143130	24143266	SMARCB1(q11.23)
chr22	24145481	24145609	SMARCB1(q11.23)
chr22	24158956	24159123	SMARCB1(q11.23)
chr22	24167411	24167490	SMARCB1(q11.23)
chr22	24167491	24167602	SMARCB1(q11.23)
chr22	24175758	24175890	SMARCB1(q11.23)
chr22	24176327	24176392	SMARCB1(q11.23)
chr22	28146878	28147084	MN1(q12.1)
chr22	28192750	28192990	MN1(q12.1)
chr22	28193032	28193216	MN1(q12.1)
chr22	28193265	28193333	MN1(q12.1)
chr22	28193455	28193637	MN1(q12.1)
chr22	28193705	28193831	MN1(q12.1)
chr22	28193852	28194033	MN1(q12.1)
chr22	28194130	28194204	MN1(q12.1)
chr22	28194433	28194601	MN1(q12.1)
chr22	28194610	28194838	MN1(q12.1)
chr22	28195015	28195255	MN1(q12.1)
chr22	28195300	28195379	MN1(q12.1)
chr22	28195401	28195576	MN1(q12.1)
chr22	28195647	28195725	MN1(q12.1)
chr22	28195795	28195892	MN1(q12.1)
chr22	28195904	28196019	MN1(q12.1)
chr22	28196020	28196108	MN1(q12.1)
chr22	28196120	28196187	MN1(q12.1)
chr22	28196211	28196324	MN1(q12.1)
chr22	28196330	28196565	MN1(q12.1)
chr22	29091114	29091230	CHEK2(q12.1)
chr22	29091703	29091815	CHEK2(q12.1)
chr22	29092888	29092975	CHEK2(q12.1)
chr22	29095825	29095925	CHEK2(q12.1)
chr22	29099492	29099554	CHEK2(q12.1)
chr22	29105993	29106047	CHEK2(q12.1)
chr22	29107896	29108005	CHEK2(q12.1)
chr22	29115382	29115462	CHEK2(q12.1)
chr22	29120964	29121031	CHEK2(q12.1)
chr22	29121059	29121112	CHEK2(q12.1)
chr22	29121230	29121335	CHEK2(q12.1)
chr22	29130390	29130625	CHEK2(q12.1)
chr22	29130634	29130715	CHEK2(q12.1)
chr22	29138048	29138211	HSCB(q12.1)
chr22	29138238	29138319	HSCB(q12.1)
chr22	29664301	29664338	EWSR1(q12.2)
chr22	29668204	29668241	EWSR1(q12.2)
chr22	29668368	29668420	EWSR1(q12.2)
chr22	29669729	29669853	EWSR1(q12.2)
chr22	29670253	29670271	EWSR1(q12.2)
chr22	29674018	29674205	EWSR1(q12.2)
chr22	29678378	29678546	EWSR1(q12.2)
chr22	29682911	29683123	EWSR1(q12.2)
chr22	29684594	29684668	EWSR1(q12.2)
chr22	29684674	29684775	EWSR1(q12.2)
chr22	29686401	29686510	EWSR1(q12.2)
chr22	29687550	29687588	EWSR1(q12.2)
chr22	29688125	29688158	EWSR1(q12.2)
chr22	29688476	29688595	EWSR1(q12.2)
chr22	29692228	29692358	EWSR1(q12.2)
chr22	29693816	29693939	EWSR1(q12.2)
chr22	29694722	29694885	EWSR1(q12.2)
chr22	29695223	29695321	EWSR1(q12.2)
chr22	29695588	29695766	EWSR1(q12.2)
chr22	29695803	29695841	EWSR1(q12.2)
chr22	29696111	29696194	EWSR1(q12.2)
chr22	29876226	29876350	NEFH(q12.2)
chr22	29876363	29876478	NEFH(q12.2)
chr22	29876513	29876637	NEFH(q12.2)
chr22	29876716	29876801	NEFH(q12.2)
chr22	29876811	29877124	NEFH(q12.2)
chr22	29879363	29879563	NEFH(q12.2)
chr22	29881711	29881836	NEFH(q12.2)
chr22	29884837	29884889	NEFH(q12.2)
chr22	29884951	29885134	NEFH(q12.2)
chr22	29885188	29885218	NEFH(q12.2)
chr22	29885226	29885299	NEFH(q12.2)
chr22	29885398	29885402	NEFH(q12.2)
chr22	29885507	29885634	NEFH(q12.2)
chr22	29885831	29886010	NEFH(q12.2)
chr22	29886017	29886144	NEFH(q12.2)
chr22	29886198	29886345	NEFH(q12.2)
chr22	29886362	29886559	NEFH(q12.2)
chr22	29886562	29886638	NEFH(q12.2)
chr22	29999961	30000101	NF2(q12.2)
chr22	30032739	30032865	NF2(q12.2)
chr22	30035078	30035201	NF2(q12.2)
chr22	30038190	30038274	NF2(q12.2)
chr22	30050645	30050714	NF2(q12.2)
chr22	30051582	30051665	NF2(q12.2)
chr22	30054177	30054253	NF2(q12.2)
chr22	30057193	30057328	NF2(q12.2)
chr22	30060978	30061053	NF2(q12.2)
chr22	30064321	30064435	NF2(q12.2)
chr22	30067814	30067937	NF2(q12.2)
chr22	30069257	30069461	NF2(q12.2)
chr22	30070824	30070930	NF2(q12.2)
chr22	30074184	30074312	NF2(q12.2)
chr22	30077427	30077590	NF2(q12.2)
chr22	30079008	30079053	NF2(q12.2)
chr22	30090740	30090819	NF2(q12.2)
chr22	30688338	30688418	TBC1D10A(q12.2)
chr22	30688436	30688809	TBC1D10A(q12.2)
chr22	30689636	30689737	TBC1D10A(q12.2)
chr22	30689909	30690086	TBC1D10A(q12.2)
chr22	30690784	30690850	TBC1D10A(q12.2)
chr22	30690929	30691044	TBC1D10A(q12.2)
chr22	30691725	30691832	TBC1D10A(q12.2)
chr22	30695432	30695540	TBC1D10A(q12.2)
chr22	30700519	30700619	TBC1D10A(q12.2)
chr22	30722661	30722820	TBC1D10A(q12.2)
chr22	31679048	31679274	PIK3IP1(q12.2)
chr22	31685300	31685379	PIK3IP1(q12.2)
chr22	31685496	31685685	PIK3IP1(q12.2)
chr22	31686950	31687070	PIK3IP1(q12.2)
chr22	31687165	31687282	PIK3IP1(q12.2)
chr22	31688260	31688351	PIK3IP1(q12.2)
chr22	31722889	31723295	PATZ1(q12.2)
chr22	31724783	31724845	PATZ1(q12.2)
chr22	31731677	31731846	PATZ1,PIK3IP1-AS1(q12.2)
chr22	31737358	31737609	PATZ1(q12.2)
chr22	31737614	31737669	PATZ1(q12.2)
chr22	31738882	31738946	PATZ1(q12.2)
chr22	31740322	31740612	PATZ1(q12.2)
chr22	31740632	31740711	PATZ1(q12.2)
chr22	31740768	31740859	PATZ1(q12.2)
chr22	31740872	31740948	PATZ1(q12.2)
chr22	31741051	31741456	PATZ1(q12.2)
chr22	31741461	31741599	PATZ1(q12.2)
chr22	36678688	36678831	MYH9(q12.3)
chr22	36680138	36680311	MYH9(q12.3)
chr22	36680448	36680557	MYH9(q12.3)
chr22	36681166	36681276	MYH9(q12.3)
chr22	36681287	36681375	MYH9(q12.3)
chr22	36681910	36681999	MYH9(q12.3)
chr22	36682763	36682892	MYH9,MIR6819(q12.3)
chr22	36684297	36684459	MYH9(q12.3)
chr22	36684772	36684985	MYH9(q12.3)
chr22	36685130	36685343	MYH9(q12.3)
chr22	36688031	36688267	MYH9(q12.3)
chr22	36689374	36689415	MYH9(q12.3)
chr22	36689433	36689527	MYH9(q12.3)
chr22	36689804	36689909	MYH9(q12.3)
chr22	36690137	36690339	MYH9(q12.3)
chr22	36690982	36691122	MYH9(q12.3)
chr22	36691550	36691763	MYH9(q12.3)
chr22	36692888	36693060	MYH9(q12.3)
chr22	36694964	36695088	MYH9(q12.3)
chr22	36696172	36696310	MYH9(q12.3)
chr22	36696896	36697103	MYH9(q12.3)
chr22	36697579	36697711	MYH9(q12.3)
chr22	36698613	36698722	MYH9(q12.3)
chr22	36700040	36700201	MYH9(q12.3)
chr22	36701078	36701148	MYH9(q12.3)
chr22	36701975	36702097	MYH9(q12.3)
chr22	36702459	36702653	MYH9(q12.3)
chr22	36705326	36705441	MYH9(q12.3)
chr22	36708093	36708267	MYH9(q12.3)
chr22	36710189	36710363	MYH9(q12.3)
chr22	36712561	36712714	MYH9(q12.3)
chr22	36714251	36714370	MYH9(q12.3)
chr22	36715584	36715680	MYH9(q12.3)
chr22	36716264	36716408	MYH9(q12.3)
chr22	36716842	36716941	MYH9(q12.3)
chr22	36717802	36717866	MYH9(q12.3)
chr22	36718473	36718566	MYH9(q12.3)
chr22	36722612	36722706	MYH9(q12.3)
chr22	36723505	36723533	MYH9(q12.3)
chr22	36737414	36737571	MYH9(q12.3)
chr22	36744948	36745300	MYH9(q12.3)
chr22	39621705	39621852	PDGFB(q13.1)
chr22	39626088	39626233	PDGFB(q13.1)
chr22	39627640	39627832	PDGFB(q13.1)
chr22	39629439	39629529	PDGFB(q13.1)
chr22	39631782	39631879	PDGFB(q13.1)
chr22	39636859	39636881	PDGFB(q13.1)
chr22	39639905	39640008	PDGFB(q13.1)
chr22	40807370	40807662	MRTFA(q13.1)
chr22	40807685	40807882	MRTFA(q13.1)
chr22	40812989	40813050	MRTFA(q13.1)
chr22	40813344	40813497	MRTFA(q13.1)
chr22	40814377	40814609	MRTFA(q13.1)
chr22	40814700	40814768	MRTFA(q13.1)
chr22	40814828	40815036	MRTFA(q13.1)
chr22	40815037	40815388	MRTFA(q13.1)
chr22	40816408	40816580	MRTFA(q13.1)
chr22	40816850	40816901	MRTFA(q13.1)
chr22	40816920	40817104	MRTFA(q13.1)
chr22	40819539	40819689	MRTFA(q13.1)
chr22	40820209	40820385	MRTFA(q13.1)
chr22	40825609	40825771	MRTFA(q13.1)
chr22	40827408	40827484	MRTFA(q13.1)
chr22	40831502	40831558	MRTFA(q13.1)
chr22	40859224	40859290	MRTFA(q13.1)
chr22	41488975	41489102	EP300(q13.2)
chr22	41513195	41513233	EP300(q13.2)
chr22	41513235	41513451	EP300(q13.2)
chr22	41513564	41513727	EP300(q13.2)
chr22	41521867	41522044	EP300(q13.2)
chr22	41523490	41523751	EP300(q13.2)
chr22	41525893	41526007	EP300(q13.2)
chr22	41527391	41527637	EP300(q13.2)
chr22	41531816	41531910	EP300(q13.2)
chr22	41533656	41533794	EP300(q13.2)
chr22	41536143	41536261	EP300(q13.2)
chr22	41537051	41537226	EP300(q13.2)
chr22	41542742	41542820	EP300(q13.2)
chr22	41543840	41543950	EP300(q13.2)
chr22	41545041	41545179	EP300(q13.2)
chr22	41545764	41545878	EP300(q13.2)
chr22	41545889	41545909	EP300(q13.2)
chr22	41545910	41546102	EP300(q13.2)
chr22	41546159	41546202	EP300(q13.2)
chr22	41547836	41547897	EP300(q13.2)
chr22	41547906	41548016	EP300(q13.2)
chr22	41548209	41548272	EP300(q13.2)
chr22	41548284	41548354	EP300(q13.2)
chr22	41550998	41551117	EP300(q13.2)
chr22	41553172	41553412	EP300(q13.2)
chr22	41554415	41554504	EP300(q13.2)
chr22	41556645	41556726	EP300(q13.2)
chr22	41558726	41558783	EP300(q13.2)
chr22	41560056	41560134	EP300(q13.2)
chr22	41562602	41562670	EP300(q13.2)
chr22	41564463	41564603	EP300(q13.2)
chr22	41564724	41564871	EP300(q13.2)
chr22	41565506	41565620	EP300(q13.2)
chr22	41566409	41566565	EP300(q13.2)
chr22	41568502	41568667	EP300(q13.2)
chr22	41569626	41569788	EP300(q13.2)
chr22	41572257	41572516	EP300(q13.2)
chr22	41572776	41572823	EP300(q13.2)
chr22	41572825	41572843	EP300(q13.2)
chr22	41572856	41573046	EP300(q13.2)
chr22	41573050	41573136	EP300(q13.2)
chr22	41573149	41573235	EP300(q13.2)
chr22	41573260	41573331	EP300(q13.2)
chr22	41573349	41573440	EP300(q13.2)
chr22	41573496	41573663	EP300(q13.2)
chr22	41573750	41573923	EP300(q13.2)
chr22	41573956	41574039	EP300(q13.2)
chr22	41574067	41574226	EP300(q13.2)
chr22	41574301	41574787	EP300(q13.2)
chr22	41574859	41574936	EP300(q13.2)
chrX	1314886	1314999	CRLF2(p22.33)
chrX	1317418	1317581	CRLF2(p22.33)
chrX	1321271	1321405	CRLF2(p22.33)
chrX	1325325	1325492	CRLF2(p22.33)
chrX	1327698	1327801	CRLF2(p22.33)
chrX	1331448	1331527	CRLF2(p22.33)
chrX	1584381	1584641	P2RY8(p22.33)
chrX	1584664	1584832	P2RY8(p22.33)
chrX	1584922	1585020	P2RY8(p22.33)
chrX	1585086	1585190	P2RY8(p22.33)
chrX	1585195	1585466	P2RY8(p22.33)
chrX	2825331	2825572	ARSD(p22.33)
chrX	2825584	2825673	ARSD(p22.33)
chrX	2826761	2826883	ARSD(p22.33)
chrX	2827857	2828014	ARSD(p22.33)
chrX	2828699	2828834	ARSD(p22.33)
chrX	2833596	2833702	ARSD(p22.33)
chrX	2835844	2836192	ARSD(p22.33)
chrX	2838641	2838764	ARSD(p22.33)
chrX	2839943	2840065	ARSD(p22.33)
chrX	2843656	2843806	ARSD(p22.33)
chrX	2847272	2847333	ARSD(p22.33)
chrX	12924783	12924828	TLR8-AS1,TLR8(p22.2)
chrX	12937174	12937387	TLR8-AS1,TLR8(p22.2)
chrX	12937442	12937449	TLR8-AS1,TLR8(p22.2)
chrX	12937453	12937572	TLR8-AS1,TLR8(p22.2)
chrX	12937614	12937812	TLR8-AS1,TLR8(p22.2)
chrX	12937897	12938029	TLR8-AS1,TLR8(p22.2)
chrX	12938087	12938188	TLR8-AS1,TLR8(p22.2)
chrX	12938224	12938414	TLR8-AS1,TLR8(p22.2)
chrX	12938537	12938642	TLR8-AS1,TLR8(p22.2)
chrX	12938712	12938845	TLR8-AS1,TLR8(p22.2)
chrX	12938872	12939001	TLR8-AS1,TLR8(p22.2)
chrX	12939086	12939163	TLR8-AS1,TLR8(p22.2)
chrX	12939265	12939384	TLR8-AS1,TLR8(p22.2)
chrX	12939485	12939599	TLR8-AS1,TLR8(p22.2)
chrX	12939642	12939715	TLR8-AS1,TLR8(p22.2)
chrX	12939722	12939925	TLR8-AS1,TLR8(p22.2)
chrX	12940044	12940248	TLR8-AS1,TLR8(p22.2)
chrX	14861733	14862103	FANCB(p22.2)
chrX	14862624	14862862	FANCB(p22.2)
chrX	14862991	14863023	FANCB(p22.2)
chrX	14863025	14863207	FANCB(p22.2)
chrX	14863227	14863303	FANCB(p22.2)
chrX	14863337	14863408	FANCB(p22.2)
chrX	14868626	14868796	FANCB(p22.2)
chrX	14871160	14871289	FANCB(p22.2)
chrX	14875983	14876076	FANCB(p22.2)
chrX	14877303	14877456	FANCB(p22.2)
chrX	14882681	14883105	FANCB(p22.2)
chrX	14883110	14883132	FANCB(p22.2)
chrX	14883144	14883327	FANCB(p22.2)
chrX	14883381	14883566	FANCB(p22.2)
chrX	15808596	15808659	ZRSR2(p22.2)
chrX	15809056	15809136	ZRSR2(p22.2)
chrX	15818011	15818076	ZRSR2(p22.2)
chrX	15821810	15821919	ZRSR2(p22.2)
chrX	15826355	15826394	ZRSR2(p22.2)
chrX	15827322	15827441	ZRSR2(p22.2)
chrX	15833799	15834013	ZRSR2(p22.2)
chrX	15836709	15836765	ZRSR2(p22.2)
chrX	15838329	15838439	ZRSR2(p22.2)
chrX	15840853	15841264	ZRSR2(p22.2)
chrX	22051089	22051241	PHEX(p22.11)
chrX	22056586	22056655	PHEX(p22.11)
chrX	22065167	22065329	PHEX(p22.11)
chrX	22094505	22094592	PHEX(p22.11)
chrX	22095603	22095820	PHEX(p22.11)
chrX	22108546	22108615	PHEX(p22.11)
chrX	22112100	22112217	PHEX(p22.11)
chrX	22115072	22115156	PHEX(p22.11)
chrX	22117123	22117269	PHEX(p22.11)
chrX	22129584	22129678	PHEX(p22.11)
chrX	22132575	22132700	PHEX(p22.11)
chrX	22151639	22151741	PHEX(p22.11)
chrX	22186428	22186506	PHEX,PHEX-AS1(p22.11)
chrX	22196389	22196493	PHEX(p22.11)
chrX	22208560	22208619	PHEX(p22.11)
chrX	22231020	22231075	PHEX,PTCHD1-AS(p22.11)
chrX	22237152	22237220	PHEX,PTCHD1-AS(p22.11)
chrX	22239729	22239860	PHEX,PTCHD1-AS(p22.11)
chrX	22244559	22244625	PHEX,PTCHD1-AS(p22.11)
chrX	22245623	22245728	PHEX,PTCHD1-AS(p22.11)
chrX	22263449	22263526	PHEX,PTCHD1-AS(p22.11)
chrX	22265967	22266083	PHEX,PTCHD1-AS(p22.11)
chrX	28807436	28807542	IL1RAPL1(p21.3)
chrX	29301054	29301283	IL1RAPL1(p21.2)
chrX	29414374	29414561	IL1RAPL1(p21.2)
chrX	29417271	29417425	IL1RAPL1(p21.2)
chrX	29686546	29686621	IL1RAPL1(p21.2)
chrX	29935580	29935713	IL1RAPL1(p21.2)
chrX	29938065	29938211	IL1RAPL1(p21.2)
chrX	29959767	29959911	IL1RAPL1(p21.2)
chrX	29972638	29972809	IL1RAPL1(p21.2)
chrX	29973228	29973690	IL1RAPL1(p21.2)
chrX	29973788	29973957	IL1RAPL1(p21.2)
chrX	31139924	31140047	DMD(p21.2)
chrX	31144758	31144790	DMD(p21.2)
chrX	31152218	31152311	DMD(p21.2)
chrX	31164407	31164531	DMD(p21.2)
chrX	31165391	31165593	DMD(p21.2)
chrX	31187559	31187718	DMD(p21.2)
chrX	31190464	31190530	DMD(p21.2)
chrX	31191655	31191721	DMD(p21.2)
chrX	31196048	31196087	DMD(p21.2)
chrX	31196754	31196922	DMD(p21.2)
chrX	31198486	31198598	DMD(p21.2)
chrX	31200854	31201021	DMD(p21.2)
chrX	31222077	31222220	DMD(p21.2)
chrX	31224698	31224784	DMD(p21.2)
chrX	31227614	31227816	DMD(p21.2)
chrX	31241163	31241238	DMD(p21.2)
chrX	31279071	31279133	DMD(p21.2)
chrX	31284926	31284974	DMD(p21.2)
chrX	31341714	31341775	DMD(p21.2)
chrX	31366672	31366751	DMD(p21.2)
chrX	31462597	31462744	DMD(p21.2)
chrX	31496222	31496491	DMD(p21.2)
chrX	31497099	31497216	DMD(p21.2)
chrX	31514904	31515061	DMD(p21.1)
chrX	31525397	31525570	DMD(p21.1)
chrX	31526324	31526376	DMD(p21.1)
chrX	31645789	31645977	DMD(p21.1)
chrX	31676106	31676261	DMD(p21.1)
chrX	31697491	31697703	DMD(p21.1)
chrX	31747747	31747865	DMD(p21.1)
chrX	31792076	31792309	DMD(p21.1)
chrX	31838091	31838200	DMD(p21.1)
chrX	31854834	31854939	DMD(p21.1)
chrX	31893307	31893490	DMD(p21.1)
chrX	31947712	31947862	DMD(p21.1)
chrX	31950196	31950344	DMD(p21.1)
chrX	31986455	31986631	DMD(p21.1)
chrX	32235032	32235180	DMD(p21.1)
chrX	32305645	32305818	DMD(p21.1)
chrX	32328198	32328393	DMD(p21.1)
chrX	32360216	32360399	DMD(p21.1)
chrX	32361297	32361403	DMD(p21.1)
chrX	32364059	32364197	DMD(p21.1)
chrX	32366522	32366629	DMD(p21.1)
chrX	32380904	32381073	DMD(p21.1)
chrX	32382698	32382827	DMD(p21.1)
chrX	32383136	32383316	DMD(p21.1)
chrX	32398626	32398797	DMD(p21.1)
chrX	32404426	32404582	DMD(p21.1)
chrX	32407618	32407791	DMD(p21.1)
chrX	32408187	32408298	DMD(p21.1)
chrX	32429868	32430030	DMD(p21.1)
chrX	32430135	32430166	DMD(p21.1)
chrX	32430166	32430212	DMD(p21.1)
chrX	32430246	32430371	DMD(p21.1)
chrX	32456357	32456507	DMD(p21.1)
chrX	32459296	32459431	DMD(p21.1)
chrX	32466572	32466754	DMD(p21.1)
chrX	32472778	32472949	DMD(p21.1)
chrX	32481555	32481711	DMD(p21.1)
chrX	32482702	32482816	DMD(p21.1)
chrX	32486614	32486827	DMD(p21.1)
chrX	32490280	32490426	DMD(p21.1)
chrX	32503035	32503178	DMD(p21.1)
chrX	32509393	32509428	DMD(p21.1)
chrX	32509438	32509635	DMD(p21.1)
chrX	32519871	32519959	DMD(p21.1)
chrX	32536124	32536248	DMD(p21.1)
chrX	32563275	32563451	DMD(p21.1)
chrX	32583818	32583998	DMD(p21.1)
chrX	32591646	32591754	DMD(p21.1)
chrX	32591861	32591963	DMD(p21.1)
chrX	32613873	32613993	DMD(p21.1)
chrX	32632419	32632570	DMD(p21.1)
chrX	32662248	32662430	DMD(p21.1)
chrX	32663080	32663269	DMD(p21.1)
chrX	32715986	32716115	DMD(p21.1)
chrX	32717228	32717410	DMD(p21.1)
chrX	32827609	32827720	DMD(p21.1)
chrX	32834584	32834757	DMD(p21.1)
chrX	32841411	32841504	DMD(p21.1)
chrX	32862899	32862977	DMD(p21.1)
chrX	32867844	32867937	DMD(p21.1)
chrX	33038255	33038317	DMD(p21.1)
chrX	33146241	33146322	DMD(p21.1)
chrX	33229398	33229444	DMD(p21.1)
chrX	33357375	33357425	DMD(p21.1)
chrX	39911341	39911568	BCOR(p11.4)
chrX	39911576	39911653	BCOR(p11.4)
chrX	39913138	39913295	BCOR(p11.4)
chrX	39913508	39913586	BCOR(p11.4)
chrX	39914620	39914766	BCOR(p11.4)
chrX	39916407	39916574	BCOR(p11.4)
chrX	39921401	39921620	BCOR(p11.4)
chrX	39921998	39922285	BCOR(p11.4)
chrX	39922860	39923084	BCOR(p11.4)
chrX	39923092	39923205	BCOR(p11.4)
chrX	39923588	39923835	BCOR(p11.4)
chrX	39930225	39930397	BCOR(p11.4)
chrX	39930889	39930943	BCOR(p11.4)
chrX	39931601	39931622	BCOR(p11.4)
chrX	39931629	39931864	BCOR(p11.4)
chrX	39931905	39932125	BCOR(p11.4)
chrX	39932139	39932309	BCOR(p11.4)
chrX	39932367	39932499	BCOR(p11.4)
chrX	39932509	39932634	BCOR(p11.4)
chrX	39932737	39932946	BCOR(p11.4)
chrX	39933014	39933252	BCOR(p11.4)
chrX	39933324	39933495	BCOR(p11.4)
chrX	39933536	39933607	BCOR(p11.4)
chrX	39933637	39933749	BCOR(p11.4)
chrX	39933859	39934039	BCOR(p11.4)
chrX	39934108	39934315	BCOR(p11.4)
chrX	39934359	39934433	BCOR(p11.4)
chrX	39935720	39935785	BCOR(p11.4)
chrX	39937096	39937221	BCOR(p11.4)
chrX	41193474	41193550	DDX3X(p11.4)
chrX	41196660	41196718	DDX3X(p11.4)
chrX	41198288	41198336	DDX3X(p11.4)
chrX	41200736	41200869	DDX3X(p11.4)
chrX	41201747	41201906	DDX3X(p11.4)
chrX	41201989	41202089	DDX3X(p11.4)
chrX	41202468	41202604	DDX3X(p11.4)
chrX	41202989	41203075	DDX3X(p11.4)
chrX	41203285	41203381	DDX3X(p11.4)
chrX	41203491	41203641	DDX3X(p11.4)
chrX	41204432	41204577	DDX3X(p11.4)
chrX	41204656	41204801	DDX3X(p11.4)
chrX	41205481	41205663	DDX3X(p11.4)
chrX	41205757	41205875	DDX3X(p11.4)
chrX	41206111	41206254	DDX3X(p11.4)
chrX	41206892	41207005	DDX3X(p11.4)
chrX	44732767	44732958	KDM6A(p11.3)
chrX	44733169	44733233	KDM6A(p11.3)
chrX	44820528	44820637	KDM6A(p11.3)
chrX	44833910	44833960	KDM6A(p11.3)
chrX	44870205	44870264	KDM6A(p11.3)
chrX	44879854	44879975	KDM6A(p11.3)
chrX	44894175	44894204	KDM6A(p11.3)
chrX	44894208	44894230	KDM6A(p11.3)
chrX	44896899	44896934	KDM6A(p11.3)
chrX	44910953	44911047	KDM6A(p11.3)
chrX	44913073	44913200	KDM6A(p11.3)
chrX	44918269	44918349	KDM6A(p11.3)
chrX	44918491	44918700	KDM6A(p11.3)
chrX	44919266	44919401	KDM6A(p11.3)
chrX	44920568	44920664	KDM6A(p11.3)
chrX	44921891	44921993	KDM6A(p11.3)
chrX	44922707	44923062	KDM6A(p11.3)
chrX	44928833	44929078	KDM6A(p11.3)
chrX	44929174	44929288	KDM6A(p11.3)
chrX	44929324	44929448	KDM6A(p11.3)
chrX	44929507	44929587	KDM6A(p11.3)
chrX	44935941	44936070	KDM6A(p11.3)
chrX	44937644	44937750	KDM6A(p11.3)
chrX	44938404	44938596	KDM6A(p11.3)
chrX	44941820	44941885	KDM6A(p11.3)
chrX	44941959	44942034	KDM6A(p11.3)
chrX	44942704	44942853	KDM6A(p11.3)
chrX	44945109	44945224	KDM6A(p11.3)
chrX	44948987	44949175	KDM6A(p11.3)
chrX	44949967	44950109	KDM6A(p11.3)
chrX	44966654	44966781	KDM6A(p11.3)
chrX	44969323	44969494	KDM6A(p11.3)
chrX	44970626	44970675	KDM6A(p11.3)
chrX	46844284	46844341	JADE3(p11.23)
chrX	46845113	46845193	JADE3(p11.23)
chrX	46857521	46857679	JADE3(p11.23)
chrX	46884125	46884316	JADE3(p11.23)
chrX	46887293	46887505	JADE3(p11.23)
chrX	46893022	46893190	JADE3(p11.23)
chrX	46898350	46898467	JADE3(p11.23)
chrX	46913591	46913914	JADE3(p11.23)
chrX	46913924	46914000	JADE3(p11.23)
chrX	46915483	46915601	JADE3(p11.23)
chrX	46917599	46917832	JADE3(p11.23)
chrX	46917943	46918077	JADE3(p11.23)
chrX	46918110	46918235	JADE3(p11.23)
chrX	46918259	46918370	JADE3(p11.23)
chrX	47422342	47422462	ARAF(p11.23)
chrX	47422624	47422728	ARAF(p11.23)
chrX	47424195	47424291	ARAF(p11.23)
chrX	47424383	47424538	ARAF(p11.23)
chrX	47424650	47424749	ARAF(p11.23)
chrX	47426037	47426179	ARAF(p11.23)
chrX	47426282	47426310	ARAF(p11.23)
chrX	47426384	47426512	ARAF(p11.23)
chrX	47426628	47426831	ARAF(p11.23)
chrX	47428116	47428293	ARAF(p11.23)
chrX	47428279	47428293	ARAF(p11.23)
chrX	47428385	47428432	ARAF(p11.23)
chrX	47428937	47429043	ARAF(p11.23)
chrX	47429291	47429423	ARAF(p11.23)
chrX	47430276	47430411	ARAF(p11.23)
chrX	47430721	47430875	ARAF(p11.23)
chrX	48116693	48116745	SSX1(p11.23)
chrX	48117180	48117234	SSX1(p11.23)
chrX	48117970	48118066	SSX1(p11.23)
chrX	48121200	48121250	SSX1(p11.23)
chrX	48123273	48123344	SSX1(p11.23)
chrX	48542217	48542374	WAS(p11.23)
chrX	48542671	48542812	WAS(p11.23)
chrX	48543935	48544022	WAS(p11.23)
chrX	48544122	48544225	WAS(p11.23)
chrX	48544334	48544376	WAS(p11.23)
chrX	48544469	48544523	WAS(p11.23)
chrX	48545169	48545344	WAS(p11.23)
chrX	48546442	48546485	WAS(p11.23)
chrX	48546688	48546842	WAS(p11.23)
chrX	48547048	48547091	WAS(p11.23)
chrX	48547128	48547309	WAS(p11.23)
chrX	48547311	48547420	WAS(p11.23)
chrX	48547708	48547823	WAS(p11.23)
chrX	48549497	48549583	WAS(p11.23)
chrX	48649497	48649726	GATA1(p11.23)
chrX	48650250	48650424	GATA1(p11.23)
chrX	48650464	48650538	GATA1(p11.23)
chrX	48650550	48650622	GATA1(p11.23)
chrX	48650729	48650875	GATA1(p11.23)
chrX	48651578	48651704	GATA1(p11.23)
chrX	48652199	48652513	GATA1(p11.23)
chrX	48887639	48887767	TFE3(p11.23)
chrX	48887808	48888112	TFE3(p11.23)
chrX	48888911	48889059	TFE3(p11.23)
chrX	48890982	48891055	TFE3(p11.23)
chrX	48891240	48891297	TFE3(p11.23)
chrX	48891648	48891766	TFE3(p11.23)
chrX	48895534	48895639	TFE3(p11.23)
chrX	48895721	48895967	TFE3(p11.23)
chrX	48896631	48896844	TFE3(p11.23)
chrX	48896856	48896935	TFE3(p11.23)
chrX	48897981	48898095	TFE3(p11.23)
chrX	48900636	48900754	TFE3(p11.23)
chrX	53221890	53222037	KDM5C(p11.22)
chrX	53222138	53222359	KDM5C(p11.22)
chrX	53222379	53222477	KDM5C(p11.22)
chrX	53222618	53222818	KDM5C(p11.22)
chrX	53222954	53223033	KDM5C(p11.22)
chrX	53223320	53223565	KDM5C(p11.22)
chrX	53223681	53223890	KDM5C(p11.22)
chrX	53224112	53224250	KDM5C(p11.22)
chrX	53224412	53224592	KDM5C,MIR6895(p11.22)
chrX	53225097	53225236	KDM5C(p11.22)
chrX	53225867	53226159	KDM5C(p11.22)
chrX	53226172	53226226	KDM5C(p11.22)
chrX	53226952	53227058	KDM5C(p11.22)
chrX	53227671	53227819	KDM5C(p11.22)
chrX	53227945	53228070	KDM5C,MIR6894(p11.22)
chrX	53228158	53228340	KDM5C(p11.22)
chrX	53230731	53230926	KDM5C(p11.22)
chrX	53231035	53231155	KDM5C(p11.22)
chrX	53239595	53239735	KDM5C(p11.22)
chrX	53239857	53240039	KDM5C(p11.22)
chrX	53240678	53240837	KDM5C(p11.22)
chrX	53240968	53241088	KDM5C(p11.22)
chrX	53243870	53244029	KDM5C(p11.22)
chrX	53244976	53245158	KDM5C(p11.22)
chrX	53245255	53245379	KDM5C(p11.22)
chrX	53246324	53246459	KDM5C(p11.22)
chrX	53246977	53247148	KDM5C(p11.22)
chrX	53247457	53247580	KDM5C(p11.22)
chrX	53250020	53250098	KDM5C(p11.22)
chrX	53253921	53254088	KDM5C(p11.22)
chrX	53406994	53407107	SMC1A(p11.22)
chrX	53407540	53407651	SMC1A(p11.22)
chrX	53407938	53408008	SMC1A(p11.22)
chrX	53409152	53409304	SMC1A(p11.22)
chrX	53409426	53409581	SMC1A(p11.22)
chrX	53410017	53410174	SMC1A(p11.22)
chrX	53421697	53421808	SMC1A(p11.22)
chrX	53423146	53423300	SMC1A(p11.22)
chrX	53423391	53423537	SMC1A(p11.22)
chrX	53426510	53426652	SMC1A(p11.22)
chrX	53430497	53430603	SMC1A(p11.22)
chrX	53430708	53430825	SMC1A(p11.22)
chrX	53431943	53432081	SMC1A(p11.22)
chrX	53432176	53432304	SMC1A(p11.22)
chrX	53432424	53432567	SMC1A(p11.22)
chrX	53432707	53432888	SMC1A(p11.22)
chrX	53435992	53436200	SMC1A(p11.22)
chrX	53436351	53436434	SMC1A(p11.22)
chrX	53438710	53438851	SMC1A(p11.22)
chrX	53438997	53439203	SMC1A(p11.22)
chrX	53440181	53440385	SMC1A(p11.22)
chrX	53441706	53441819	SMC1A(p11.22)
chrX	53441929	53442118	SMC1A(p11.22)
chrX	53449440	53449582	SMC1A(p11.22)
chrX	63405968	63406083	AMER1(q11.2)
chrX	63409898	63410067	AMER1(q11.2)
chrX	63410070	63410222	AMER1(q11.2)
chrX	63410283	63410424	AMER1(q11.2)
chrX	63410468	63410646	AMER1(q11.2)
chrX	63410689	63410766	AMER1(q11.2)
chrX	63410859	63410984	AMER1(q11.2)
chrX	63411031	63411171	AMER1(q11.2)
chrX	63411293	63411469	AMER1(q11.2)
chrX	63411482	63411603	AMER1(q11.2)
chrX	63411681	63411851	AMER1(q11.2)
chrX	63411913	63411978	AMER1(q11.2)
chrX	63412103	63412198	AMER1(q11.2)
chrX	63412311	63412531	AMER1(q11.2)
chrX	63412541	63412648	AMER1(q11.2)
chrX	63412723	63413188	AMER1(q11.2)
chrX	64887619	64887697	MSN(q12)
chrX	64936679	64936763	MSN(q12)
chrX	64947675	64947771	MSN(q12)
chrX	64949299	64949574	MSN(q12)
chrX	64950968	64951052	MSN(q12)
chrX	64951699	64951846	MSN(q12)
chrX	64953045	64953142	MSN(q12)
chrX	64955128	64955263	MSN(q12)
chrX	64957039	64957200	MSN(q12)
chrX	64958386	64958479	MSN(q12)
chrX	64958831	64959013	MSN(q12)
chrX	64959015	64959056	MSN(q12)
chrX	64959590	64959779	MSN(q12)
chrX	66764993	66765154	AR(q12)
chrX	66765266	66765363	AR(q12)
chrX	66765367	66765446	AR(q12)
chrX	66765502	66765624	AR(q12)
chrX	66765669	66765743	AR(q12)
chrX	66765763	66765915	AR(q12)
chrX	66765918	66766031	AR(q12)
chrX	66766069	66766238	AR(q12)
chrX	66766398	66766604	AR(q12)
chrX	66788818	66788864	AR(q12)
chrX	66863097	66863249	AR(q12)
chrX	66905851	66905968	AR(q12)
chrX	66931243	66931531	AR(q12)
chrX	66937319	66937464	AR(q12)
chrX	66941674	66941805	AR(q12)
chrX	66942668	66942826	AR(q12)
chrX	66943527	66943699	AR(q12)
chrX	70316378	70316827	FOXO4(q13.1)
chrX	70320533	70320690	FOXO4(q13.1)
chrX	70320784	70321003	FOXO4(q13.1)
chrX	70321088	70321205	FOXO4(q13.1)
chrX	70321284	70321420	FOXO4(q13.1)
chrX	70321428	70321533	FOXO4(q13.1)
chrX	70321926	70321962	FOXO4(q13.1)
chrX	70338575	70338703	MED12(q13.1)
chrX	70339222	70339327	MED12(q13.1)
chrX	70339535	70339727	MED12(q13.1)
chrX	70339863	70339930	MED12(q13.1)
chrX	70339945	70340020	MED12(q13.1)
chrX	70340820	70341002	MED12(q13.1)
chrX	70341176	70341287	MED12(q13.1)
chrX	70341454	70341666	MED12(q13.1)
chrX	70342049	70342196	MED12(q13.1)
chrX	70342357	70342457	MED12(q13.1)
chrX	70342587	70342724	MED12(q13.1)
chrX	70342944	70343076	MED12(q13.1)
chrX	70343443	70343561	MED12(q13.1)
chrX	70344008	70344196	MED12(q13.1)
chrX	70344613	70344694	MED12(q13.1)
chrX	70344825	70344996	MED12(q13.1)
chrX	70345200	70345345	MED12(q13.1)
chrX	70345512	70345563	MED12(q13.1)
chrX	70345885	70346004	MED12(q13.1)
chrX	70346190	70346334	MED12(q13.1)
chrX	70346818	70346982	MED12(q13.1)
chrX	70347185	70347317	MED12(q13.1)
chrX	70347742	70347873	MED12(q13.1)
chrX	70347915	70347970	MED12(q13.1)
chrX	70348145	70348290	MED12(q13.1)
chrX	70348447	70348568	MED12(q13.1)
chrX	70348963	70349065	MED12(q13.1)
chrX	70349165	70349277	MED12(q13.1)
chrX	70349529	70349654	MED12(q13.1)
chrX	70349884	70350064	MED12(q13.1)
chrX	70351399	70351471	MED12(q13.1)
chrX	70351922	70352056	MED12(q13.1)
chrX	70352226	70352388	MED12(q13.1)
chrX	70352694	70352806	MED12(q13.1)
chrX	70352972	70353062	MED12(q13.1)
chrX	70354206	70354316	MED12(q13.1)
chrX	70354562	70354698	MED12(q13.1)
chrX	70354941	70355103	MED12(q13.1)
chrX	70356150	70356402	MED12(q13.1)
chrX	70356728	70356879	MED12(q13.1)
chrX	70357036	70357233	MED12(q13.1)
chrX	70357407	70357485	MED12(q13.1)
chrX	70357575	70357644	MED12(q13.1)
chrX	70357648	70357793	MED12(q13.1)
chrX	70361732	70361814	MED12(q13.1)
chrX	70362024	70362106	MED12(q13.1)
chrX	70460732	70460958	BCYRN1,ZMYM3(q13.1)
chrX	70461076	70461194	BCYRN1,ZMYM3(q13.1)
chrX	70462019	70462206	BCYRN1,ZMYM3(q13.1)
chrX	70462819	70462934	BCYRN1,ZMYM3(q13.1)
chrX	70463678	70463830	BCYRN1,ZMYM3(q13.1)
chrX	70464151	70464307	BCYRN1,ZMYM3(q13.1)
chrX	70464639	70464743	BCYRN1,ZMYM3(q13.1)
chrX	70465188	70465335	BCYRN1,ZMYM3(q13.1)
chrX	70465517	70465692	BCYRN1,ZMYM3(q13.1)
chrX	70465835	70465948	BCYRN1,ZMYM3(q13.1)
chrX	70466202	70466362	BCYRN1,ZMYM3(q13.1)
chrX	70466444	70466542	BCYRN1,ZMYM3(q13.1)
chrX	70467194	70467360	BCYRN1,ZMYM3(q13.1)
chrX	70467583	70467756	BCYRN1,ZMYM3(q13.1)
chrX	70468011	70468162	BCYRN1,ZMYM3(q13.1)
chrX	70468287	70468374	BCYRN1,ZMYM3(q13.1)
chrX	70468535	70468651	BCYRN1,ZMYM3(q13.1)
chrX	70468868	70469019	BCYRN1,ZMYM3(q13.1)
chrX	70469310	70469529	BCYRN1,ZMYM3(q13.1)
chrX	70469875	70470053	BCYRN1,ZMYM3(q13.1)
chrX	70470281	70470349	BCYRN1,ZMYM3(q13.1)
chrX	70470371	70470576	BCYRN1,ZMYM3(q13.1)
chrX	70471027	70471094	BCYRN1,ZMYM3(q13.1)
chrX	70471407	70471451	BCYRN1,ZMYM3(q13.1)
chrX	70472438	70472534	BCYRN1,ZMYM3(q13.1)
chrX	70472569	70472793	BCYRN1,ZMYM3(q13.1)
chrX	70472798	70472994	BCYRN1,ZMYM3(q13.1)
chrX	70473063	70473124	BCYRN1,ZMYM3(q13.1)
chrX	70511628	70511822	BCYRN1,NONO(q13.1)
chrX	70514076	70514120	BCYRN1,NONO(q13.1)
chrX	70514136	70514368	BCYRN1,NONO(q13.1)
chrX	70516414	70516510	BCYRN1,NONO(q13.1)
chrX	70516700	70516850	BCYRN1,NONO(q13.1)
chrX	70517226	70517311	BCYRN1,NONO(q13.1)
chrX	70517685	70517788	BCYRN1,NONO(q13.1)
chrX	70518318	70518358	BCYRN1,NONO(q13.1)
chrX	70518556	70518666	BCYRN1,NONO(q13.1)
chrX	70519791	70519945	BCYRN1,NONO(q13.1)
chrX	76763805	76764031	ATRX(q21.1)
chrX	76764048	76764107	ATRX(q21.1)
chrX	76776265	76776394	ATRX(q21.1)
chrX	76776880	76776976	ATRX(q21.1)
chrX	76777740	76777866	ATRX(q21.1)
chrX	76778738	76778879	ATRX(q21.1)
chrX	76812921	76812949	ATRX(q21.1)
chrX	76812952	76813116	ATRX(q21.1)
chrX	76814139	76814317	ATRX(q21.1)
chrX	76829714	76829823	ATRX(q21.1)
chrX	76845303	76845410	ATRX(q21.1)
chrX	76849165	76849319	ATRX(q21.1)
chrX	76854879	76854915	ATRX(q21.1)
chrX	76854919	76855037	ATRX(q21.1)
chrX	76855200	76855289	ATRX(q21.1)
chrX	76855902	76856033	ATRX(q21.1)
chrX	76872080	76872198	ATRX(q21.1)
chrX	76874273	76874449	ATRX(q21.1)
chrX	76875862	76876000	ATRX(q21.1)
chrX	76888694	76888763	ATRX(q21.1)
chrX	76888778	76888872	ATRX(q21.1)
chrX	76889053	76889200	ATRX(q21.1)
chrX	76890084	76890194	ATRX(q21.1)
chrX	76891405	76891547	ATRX(q21.1)
chrX	76907603	76907760	ATRX(q21.1)
chrX	76909587	76909690	ATRX(q21.1)
chrX	76912049	76912143	ATRX(q21.1)
chrX	76918870	76919047	ATRX(q21.1)
chrX	76920133	76920267	ATRX(q21.1)
chrX	76931720	76931793	ATRX(q21.1)
chrX	76937011	76937222	ATRX(q21.1)
chrX	76937229	76937293	ATRX(q21.1)
chrX	76937386	76937464	ATRX(q21.1)
chrX	76937521	76937595	ATRX(q21.1)
chrX	76937621	76937770	ATRX(q21.1)
chrX	76937806	76937883	ATRX(q21.1)
chrX	76937901	76937971	ATRX(q21.1)
chrX	76937986	76938127	ATRX(q21.1)
chrX	76938131	76938255	ATRX(q21.1)
chrX	76938284	76938745	ATRX(q21.1)
chrX	76938796	76938869	ATRX(q21.1)
chrX	76938953	76939018	ATRX(q21.1)
chrX	76939025	76939110	ATRX(q21.1)
chrX	76939144	76939232	ATRX(q21.1)
chrX	76939312	76939431	ATRX(q21.1)
chrX	76939491	76939677	ATRX(q21.1)
chrX	76939681	76939757	ATRX(q21.1)
chrX	76939782	76939881	ATRX(q21.1)
chrX	76939886	76939968	ATRX(q21.1)
chrX	76940430	76940498	ATRX(q21.1)
chrX	76944310	76944420	ATRX(q21.1)
chrX	76949312	76949426	ATRX(q21.1)
chrX	76952064	76952192	ATRX(q21.1)
chrX	76953070	76953123	ATRX(q21.1)
chrX	76954061	76954117	ATRX(q21.1)
chrX	76972607	76972720	ATRX(q21.1)
chrX	77041467	77041517	ATRX(q21.1)
chrX	92964441	92964658	FAM133A(q21.32)
chrX	92964808	92964891	FAM133A(q21.32)
chrX	92964953	92965073	FAM133A(q21.32)
chrX	101969769	101969966	ARMCX5-GPRASP2,GPRASP2(q22.1)
chrX	101969969	101970040	ARMCX5-GPRASP2,GPRASP2(q22.1)
chrX	101970092	101970267	ARMCX5-GPRASP2,GPRASP2(q22.1)
chrX	101970327	101970447	ARMCX5-GPRASP2,GPRASP2(q22.1)
chrX	101970608	101970984	ARMCX5-GPRASP2,GPRASP2(q22.1)
chrX	101971002	101971099	ARMCX5-GPRASP2,GPRASP2(q22.1)
chrX	101971102	101971304	ARMCX5-GPRASP2,GPRASP2(q22.1)
chrX	101971312	101971383	ARMCX5-GPRASP2,GPRASP2(q22.1)
chrX	101971492	101971645	ARMCX5-GPRASP2,GPRASP2(q22.1)
chrX	101971647	101972171	ARMCX5-GPRASP2,GPRASP2(q22.1)
chrX	101972192	101972271	ARMCX5-GPRASP2,GPRASP2(q22.1)
chrX	105066804	105066895	NRK(q22.3)
chrX	105075046	105075112	NRK(q22.3)
chrX	105124191	105124248	NRK(q22.3)
chrX	105125700	105125772	NRK(q22.3)
chrX	105132286	105132412	NRK(q22.3)
chrX	105137824	105137935	NRK(q22.3)
chrX	105139429	105139516	NRK(q22.3)
chrX	105142576	105142707	NRK(q22.3)
chrX	105144610	105144665	NRK(q22.3)
chrX	105149257	105149336	NRK(q22.3)
chrX	105150406	105150582	NRK(q22.3)
chrX	105152231	105152295	NRK(q22.3)
chrX	105152732	105152969	NRK(q22.3)
chrX	105153040	105153169	NRK(q22.3)
chrX	105153210	105153472	NRK(q22.3)
chrX	105153484	105153576	NRK(q22.3)
chrX	105153594	105153846	NRK(q22.3)
chrX	105156639	105156747	NRK(q22.3)
chrX	105159721	105159789	NRK(q22.3)
chrX	105161569	105161664	NRK(q22.3)
chrX	105165955	105166053	NRK(q22.3)
chrX	105167109	105167287	NRK(q22.3)
chrX	105167304	105167474	NRK(q22.3)
chrX	105168691	105168932	NRK(q22.3)
chrX	105168939	105169019	NRK(q22.3)
chrX	105178249	105178436	NRK(q22.3)
chrX	105179161	105179317	NRK(q22.3)
chrX	105181430	105181574	NRK(q22.3)
chrX	105183865	105184024	NRK(q22.3)
chrX	105187932	105188033	NRK(q22.3)
chrX	105189863	105190006	NRK(q22.3)
chrX	105190306	105190456	NRK(q22.3)
chrX	105193566	105193726	NRK(q22.3)
chrX	105197026	105197165	NRK(q22.3)
chrX	105199496	105199606	NRK(q22.3)
chrX	118750605	118750705	SEPT6(q24)
chrX	118752690	118752749	SEPT6(q24)
chrX	118759297	118759342	SEPT6(q24)
chrX	118763280	118763471	SEPT6(q24)
chrX	118767322	118767455	SEPT6(q24)
chrX	118770989	118771158	SEPT6(q24)
chrX	118774654	118774751	SEPT6(q24)
chrX	118783899	118784061	SEPT6(q24)
chrX	118786816	118787003	SEPT6(q24)
chrX	118797444	118797640	SEPT6(q24)
chrX	118809516	118809631	SEPT6(q24)
chrX	118827038	118827097	SEPT6(q24)
chrX	123019487	123019712	XIAP(q25)
chrX	123019753	123019865	XIAP(q25)
chrX	123019877	123020013	XIAP(q25)
chrX	123020036	123020315	XIAP(q25)
chrX	123020342	123020389	XIAP(q25)
chrX	123022468	123022568	XIAP(q25)
chrX	123025087	123025166	XIAP(q25)
chrX	123026580	123026623	XIAP(q25)
chrX	123034342	123034543	XIAP(q25)
chrX	123040837	123041053	XIAP(q25)
chrX	123156442	123156521	STAG2(q25)
chrX	123159689	123159768	STAG2(q25)
chrX	123164810	123164975	STAG2(q25)
chrX	123171376	123171473	STAG2(q25)
chrX	123176418	123176495	STAG2(q25)
chrX	123179013	123179205	STAG2(q25)
chrX	123181203	123181355	STAG2(q25)
chrX	123182854	123182928	STAG2(q25)
chrX	123184035	123184159	STAG2(q25)
chrX	123184970	123185069	STAG2(q25)
chrX	123185164	123185244	STAG2(q25)
chrX	123189977	123190085	STAG2(q25)
chrX	123191715	123191827	STAG2(q25)
chrX	123195073	123195191	STAG2(q25)
chrX	123195620	123195724	STAG2(q25)
chrX	123196751	123196844	STAG2(q25)
chrX	123196977	123197055	STAG2(q25)
chrX	123197697	123197885	STAG2(q25)
chrX	123199725	123199796	STAG2(q25)
chrX	123200024	123200112	STAG2(q25)
chrX	123200205	123200286	STAG2(q25)
chrX	123202413	123202506	STAG2(q25)
chrX	123204998	123205173	STAG2(q25)
chrX	123210181	123210321	STAG2(q25)
chrX	123211806	123211908	STAG2(q25)
chrX	123215229	123215378	STAG2(q25)
chrX	123217270	123217399	STAG2(q25)
chrX	123220396	123220588	STAG2(q25)
chrX	123224424	123224614	STAG2(q25)
chrX	123224703	123224814	STAG2(q25)
chrX	123227867	123227994	STAG2(q25)
chrX	123229221	123229299	STAG2(q25)
chrX	123234423	123234482	STAG2(q25)
chrX	128674393	128674455	OCRL(q25)
chrX	128674720	128674800	OCRL(q25)
chrX	128678934	128679014	OCRL(q25)
chrX	128682539	128682578	OCRL(q25)
chrX	128691301	128691412	OCRL(q25)
chrX	128691837	128691927	OCRL(q25)
chrX	128692609	128692730	OCRL(q25)
chrX	128692816	128692978	OCRL(q25)
chrX	128694526	128694628	OCRL(q25)
chrX	128695155	128695270	OCRL(q25)
chrX	128696360	128696477	OCRL(q25)
chrX	128696575	128696763	OCRL(q25)
chrX	128699748	128699860	OCRL(q25)
chrX	128701230	128701340	OCRL(q26.1)
chrX	128703240	128703376	OCRL(q26.1)
chrX	128709116	128709183	OCRL(q26.1)
chrX	128709873	128710039	OCRL(q26.1)
chrX	128710293	128710529	OCRL(q26.1)
chrX	128718320	128718344	OCRL(q26.1)
chrX	128720978	128721095	OCRL(q26.1)
chrX	128722155	128722240	OCRL(q26.1)
chrX	128722862	128722990	OCRL(q26.1)
chrX	128723821	128723933	OCRL(q26.1)
chrX	128724122	128724279	OCRL(q26.1)
chrX	129200760	129200955	ELF4(q26.1)
chrX	129200997	129201102	ELF4(q26.1)
chrX	129201106	129201337	ELF4(q26.1)
chrX	129201368	129201445	ELF4(q26.1)
chrX	129203274	129203433	ELF4(q26.1)
chrX	129203438	129203640	ELF4(q26.1)
chrX	129205014	129205207	ELF4(q26.1)
chrX	129205310	129205394	ELF4(q26.1)
chrX	129206200	129206392	ELF4(q26.1)
chrX	129208023	129208116	ELF4(q26.1)
chrX	129208555	129208727	ELF4(q26.1)
chrX	129215229	129215345	ELF4(q26.1)
chrX	132670126	132670321	GPC3(q26.2)
chrX	132730467	132730627	GPC3(q26.2)
chrX	132795757	132795878	GPC3(q26.2)
chrX	132826396	132826522	GPC3(q26.2)
chrX	132833922	132834056	GPC3(q26.2)
chrX	132838232	132838297	GPC3(q26.2)
chrX	132887508	132887738	GPC3(q26.2)
chrX	132887778	132888053	GPC3(q26.2)
chrX	132888133	132888203	GPC3(q26.2)
chrX	133087076	133087238	GPC3(q26.2)
chrX	133119301	133119402	GPC3(q26.2)
chrX	133119406	133119484	GPC3(q26.2)
chrX	133511618	133511785	PHF6(q26.2)
chrX	133512034	133512136	PHF6(q26.2)
chrX	133527530	133527664	PHF6(q26.2)
chrX	133527938	133527982	PHF6(q26.2)
chrX	133547517	133547687	PHF6(q26.2)
chrX	133547852	133547996	PHF6(q26.2)
chrX	133549045	133549260	PHF6(q26.2)
chrX	133551198	133551332	PHF6(q26.2)
chrX	133559230	133559388	PHF6(q26.2)
chrX	135278936	135279022	FHL1(q26.3)
chrX	135279246	135279293	FHL1(q26.3)
chrX	135288565	135288747	FHL1(q26.3)
chrX	135289174	135289349	FHL1(q26.3)
chrX	135289950	135290119	FHL1(q26.3)
chrX	135290613	135290790	FHL1(q26.3)
chrX	135291401	135291601	FHL1(q26.3)
chrX	135292029	135292193	FHL1(q26.3)
chrX	153128101	153128349	L1CAM(q28)
chrX	153128822	153128834	L1CAM(q28)
chrX	153128829	153128834	L1CAM(q28)
chrX	153128931	153128982	L1CAM(q28)
chrX	153129337	153129472	L1CAM(q28)
chrX	153129776	153129932	L1CAM(q28)
chrX	153130039	153130159	L1CAM(q28)
chrX	153130275	153130449	L1CAM(q28)
chrX	153130542	153130665	L1CAM(q28)
chrX	153130753	153130955	L1CAM(q28)
chrX	153131158	153131274	L1CAM(q28)
chrX	153132103	153132326	L1CAM(q28)
chrX	153132508	153132579	L1CAM(q28)
chrX	153132810	153132923	L1CAM(q28)
chrX	153132950	153133008	L1CAM(q28)
chrX	153133275	153133365	L1CAM(q28)
chrX	153133457	153133577	L1CAM(q28)
chrX	153133756	153133799	L1CAM(q28)
chrX	153133820	153133889	L1CAM(q28)
chrX	153134015	153134182	L1CAM(q28)
chrX	153134295	153134407	L1CAM(q28)
chrX	153134974	153135118	L1CAM(q28)
chrX	153135257	153135389	L1CAM(q28)
chrX	153135510	153135695	L1CAM(q28)
chrX	153135842	153135954	L1CAM(q28)
chrX	153136244	153136405	L1CAM(q28)
chrX	153136511	153136634	L1CAM(q28)
chrX	153137606	153137809	L1CAM(q28)
chrX	153138046	153138152	L1CAM(q28)
chrX	153138682	153138697	L1CAM(q28)
chrX	153141215	153141332	L1CAM(q28)
chrX	154290085	154290266	CMC4(q28)
chrX	154292240	154292308	CMC4,MTCP1(q28)
chrX	154292308	154292317	CMC4,MTCP1(q28)
chrX	154293760	154293812	CMC4,MTCP1(q28)
chrX	154293893	154294039	CMC4,MTCP1(q28)
chrX	154294180	154294293	CMC4,MTCP1(q28)
chrY	15361712	15361762	UTY(q11.221)
chrY	15362896	15362953	UTY(q11.221)
chrY	15362971	15363060	UTY(q11.221)
chrY	15372157	15372284	UTY(q11.221)
chrY	15409557	15409728	UTY(q11.221)
chrY	15410836	15411016	UTY(q11.221)
chrY	15414756	15414871	UTY(q11.221)
chrY	15417278	15417414	UTY(q11.221)
chrY	15417917	15417992	UTY(q11.221)
chrY	15418065	15418130	UTY(q11.221)
chrY	15435444	15435640	UTY(q11.221)
chrY	15436480	15436586	UTY(q11.221)
chrY	15438100	15438230	UTY(q11.221)
chrY	15447542	15447764	UTY(q11.221)
chrY	15447793	15447931	UTY(q11.221)
chrY	15447933	15448196	UTY(q11.221)
chrY	15466965	15467274	UTY(q11.221)
chrY	15467802	15467898	UTY(q11.221)
chrY	15469756	15469849	UTY(q11.221)
chrY	15471646	15471864	UTY(q11.221)
chrY	15472309	15472408	UTY(q11.221)
chrY	15478146	15478273	UTY(q11.221)
chrY	15481135	15481229	UTY(q11.221)
chrY	15505738	15505773	UTY(q11.221)
chrY	15508797	15508852	UTY(q11.221)
chrY	15522872	15522983	UTY(q11.221)
chrY	15526614	15526673	UTY(q11.221)
chrY	15560896	15560946	UTY(q11.221)
chrY	15582000	15582109	UTY(q11.221)
chrY	15591133	15591197	UTY(q11.221)
chrY	15591393	15591556	UTY(q11.221)
